# Removing genetic effects on plasma proteins enhances their utility as disease biomarkers

**DOI:** 10.1101/2025.10.14.25337894

**Authors:** Daniela Fusco, Zhijian Yang, Essi Viippola, Tatiana Cajuso, Andrea Corbetta, Chiara Caime, Jakob German, Martina Fu, M. Austin Argentieri, FinnGen, Tomoko Nakanishi, Zhiyu Yang, Andrea Ganna

## Abstract

Plasma protein levels are influenced by both genetic and non-genetic factors and can serve as early disease biomarkers. When a protein is correlated with, but not causally linked to, disease, its genetic determinants can add unwanted variability to protein–disease associations. In such cases, removing the genetic component may improve their predictive performances.

Here, we tested this hypothesis by genetically adjusting 94 highly heritable proteins spanning diverse biological pathways and evaluating their associations with the onset of 37 diseases in 39,871 UK Biobank participants. Genetically adjusted proteins showed stronger associations in 88% of 1,312 significant protein–disease pairs, equivalent to a 30% median reduction in required sample size for comparable power. Of 96 protein–disease pairs with significant differences, all but one showed larger effects for adjusted proteins. Most proteins also showed consistently stronger associations with environmental and lifestyle factors once genetic effects were removed.

Finally, we constructed multi-protein scores from genetically adjusted proteins and demonstrated that they significantly improve prediction for 7 diseases compared to unadjusted proteins. These findings demonstrate that removing genetic effects from plasma proteins is an effective strategy to increase power for biomarker discovery and clinical trial design, consistent with the largely non-causal role of most plasma proteins in disease risk.

## Supplementary Tables for "Removing genetic effects on plasma proteins enhances their utility as disease biomarkers"

### Sheet: Description
Table	Title	Description
ST1	Protein variance explained by PGS	R2 values (protein ~ PGS) and relative UK Biobank olink panel for the 94 selected proteins. “platform” refers to the assay from which OmicsPred genetic scores are derived.
ST2	Logistic regression results for protein-disease pairs	Table with results of all 3,478 protein-disease pairs tested, using unadjusted protein (protein), genetically adjusted protein (adjustedprotein), and protein PGS (PGS)
ST3	Power analysis for sample size reduction	Results from power analysis. R= the % of samples in the baseline analysis (unadjusted protein) needed to achieve the same power using the new model (adjusted protein), values below 1 mean that less samples are required by the new model, values above 1 mean that more samples are required.

### Sheet: ST1
protein	N_indv	R2	beta	Std.Error	pvalue	platform	protein_full_name	UKB_olink_panel
ACP6	47936	0.641068	161.395	0.551599	0	somalogic	Lysophosphatidic acid phosphatase type 6	Oncology
ADAM23	48135	0.30263	138.22	0.956371	0	olink	Disintegrin and metalloproteinase domain-containing protein 23	Inflammation
ALPI	40083	0.396828	164.934	1.01569	0	somalogic	Intestinal-type alkaline phosphatase	Inflammation II
ASAH2	47246	0.277869	181.15	1.34355	0	olink	Neutral ceramidase	Neurology
BST1	48031	0.611829	181.659	0.660241	0	somalogic	ADP-ribosyl cyclase/cyclic ADP-ribose hydrolase 2	Neurology
C7	40349	0.242843	38.9548	0.342441	0	somalogic	Complement component C7	Inflammation II
CA5A	46739	0.239879	146.152	1.20343	0	olink	Carbonic anhydrase 5A, mitochondrial	Cardiometabolic
CA6	47470	0.233935	77.4048	0.642914	0	somalogic	Carbonic anhydrase 6	Neurology
CCL15	48203	0.477111	82.3042	0.392454	0	olink	C-C motif chemokine 15	Cardiometabolic
CCL16	48203	0.362108	70.5033	0.426222	0	olink	C-C motif chemokine 16	Cardiometabolic
CCL24	47744	0.64058	433.814	1.48719	0	olink	C-C motif chemokine 24	Inflammation
CCL25	48135	0.356383	185.959	1.13907	0	olink	C-C motif chemokine 25	Inflammation
CCL8	47934	0.37207	127.6	0.757149	0	olink	C-C motif chemokine 8	Oncology
CD109	47621	0.353914	52.1274	0.322755	0	somalogic	CD109 antigen	Neurology
CD177	47552	0.483403	507.115	2.4041	0	somalogic	CD177 antigen	Neurology
CD200R1	47380	0.496892	128.234	0.592809	0	olink	Cell surface glycoprotein CD200 receptor 1	Inflammation
CD209	47731	0.409216	114.267	0.628445	0	somalogic	CD209 antigen	Cardiometabolic
CD300LF	48006	0.596169	134.061	0.503593	0	olink	CMRF35-like molecule 1	Oncology
CD33	47758	0.505623	168.038	0.760341	0	somalogic	Myeloid cell surface antigen CD33	Oncology
CDH6	47631	0.216756	81.0446	0.705913	0	olink	Cadherin-6	Cardiometabolic
CHIT1	47812	0.500791	361.631	1.65128	0	olink	Chitotriosidase-1	Cardiometabolic
CLEC10A	47246	0.208006	62.0304	0.556871	0	olink	C-type lectin domain family 10 member A	Neurology
CLPS	47541	0.232207	118.97	0.992191	0	somalogic	Colipase	Neurology
CNTN2	48006	0.219877	99.1107	0.852067	0	somalogic	Contactin-2	Oncology
CRISP2	48006	0.245625	199.314	1.59425	0	somalogic	Cysteine-rich secretory protein 2	Oncology
CSF2RB	40083	0.629821	16.4966	0.0631717	0	somalogic	Cytokine receptor common subunit beta	Inflammation II
CST5	46709	0.327388	192.063	1.27381	0	olink	Cystatin-D	Neurology
CST7	47665	0.440164	268.183	1.38536	0	somalogic	Cystatin-F	Inflammation
CTSC	47518	0.284008	170.124	1.23918	0	olink	Dipeptidyl peptidase 1	Inflammation
CTSH	46585	0.269987	101.978	0.776941	0	somalogic	Pro-cathepsin H	Cardiometabolic
CXCL1	47510	0.20522	80.3106	0.725108	0	somalogic	Growth-regulated alpha protein	Inflammation
ENPP5	47819	0.513195	72.8481	0.324462	0	somalogic	Ectonucleotide pyrophosphatase/phosphodiesterase family member 5	Inflammation
ENPP7	46151	0.487836	158.127	0.754213	0	somalogic	Ectonucleotide pyrophosphatase/phosphodiesterase family member 7	Inflammation
FAM3D	41098	0.381164	277.78	1.74596	0	somalogic	Protein FAM3D	Oncology II
FCN2	47411	0.312942	73.8763	0.502735	0	somalogic	Ficolin-2	Cardiometabolic
FCRL3	46725	0.423381	110.959	0.59907	0	somalogic	Fc receptor-like protein 3	Inflammation
FCRL6	47537	0.274561	27.3343	0.20379	0	somalogic	Fc receptor-like protein 6	Inflammation
FGL1	41321	0.205869	177.198	1.71212	0	somalogic	Fibrinogen-like protein 1	Inflammation II
FLT4	47758	0.324959	113.183	0.746482	0	somalogic	Vascular endothelial growth factor receptor 3	Oncology
FUT8	47246	0.324319	155.787	1.03453	0	somalogic	Alpha-(1,6)-fucosyltransferase	Neurology
GNLY	47621	0.215923	121.306	1.05931	0	somalogic	Granulysin	Neurology
GPC5	47246	0.357279	206.753	1.27581	0	olink	Glypican-5	Neurology
HBZ	41282	0.56191	394.205	1.71317	0	somalogic	Hemoglobin subunit zeta	Cardiometabolic II
ICAM4	47537	0.294321	79.5269	0.564807	0	somalogic	Intercellular adhesion molecule 4	Inflammation
ICAM5	47631	0.377404	101.144	0.595259	0	somalogic	Intercellular adhesion molecule 5	Cardiometabolic
IDUA	48006	0.271926	154.373	1.15291	0	somalogic	Alpha-L-iduronidase	Oncology
IL17RA	47621	0.584951	72.0828	0.278248	0	somalogic	Interleukin-17 receptor A	Neurology
IL17RB	46932	0.30454	96.5276	0.673349	0	somalogic	Interleukin-17 receptor B	Inflammation
IL18R1	48135	0.349172	140.743	0.875831	0	olink	Interleukin-18 receptor 1	Inflammation
IL1RAP	47621	0.63036	72.7489	0.255289	0	somalogic	Interleukin-1 receptor accessory protein	Neurology
IL1RL1	48048	0.317986	203.401	1.359	0	olink	Interleukin-1 receptor-like 1	Cardiometabolic
IL5RA	47537	0.206526	82.8473	0.744818	0	olink	Interleukin-5 receptor subunit alpha	Inflammation
IL6R	47332	0.624313	132.931	0.473991	0	olink	Interleukin-6 receptor subunit alpha	Cardiometabolic
KLK12	46474	0.648451	56.2314	0.19206	0	somalogic	Kallikrein-12	Oncology
LAIR2	47246	0.432823	179.712	0.946472	0	olink	Leukocyte-associated immunoglobulin-like receptor 2	Neurology
LILRA3	41273	0.535652	297.276	1.36244	0	somalogic	Leukocyte immunoglobulin-like receptor subfamily A member 3	Cardiometabolic II
LILRA6	41282	0.503608	155.409	0.759404	0	somalogic	Leukocyte immunoglobulin-like receptor subfamily A member 6	Cardiometabolic II
LILRB5	48203	0.810746	231.083	0.508535	0	somalogic	Leukocyte immunoglobulin-like receptor subfamily B member 5	Cardiometabolic
LRPAP1	48031	0.581373	1148.78	4.44808	0	olink	Alpha-2-macroglobulin receptor-associated protein	Neurology
LRRN1	46725	0.282285	24.199	0.17851	0	somalogic	Leucine-rich repeat neuronal protein 1	Inflammation
LTA	47537	0.272782	518.41	3.88232	0	olink	Lymphotoxin-alpha	Inflammation
MAN2B2	41282	0.262403	45.2855	0.373693	0	somalogic	Epididymis-specific alpha-mannosidase	Cardiometabolic II
MANSC4	39907	0.296532	134.745	1.03893	0	somalogic	MANSC domain-containing protein 4	Cardiometabolic II
MBL2	40747	0.620392	315.307	1.22189	0	somalogic	Mannose-binding protein C	Inflammation II
MDGA1	47246	0.647278	356.024	1.20914	0	olink	MAM domain-containing glycosylphosphatidylinositol anchor protein 1	Neurology
MIA	47758	0.310656	80.3211	0.547512	0	somalogic	Melanoma-derived growth regulatory protein	Oncology
MSMB	47518	0.429023	243.9	1.29081	0	somalogic	Beta-microseminoprotein	Cardiometabolic
MST1	40692	0.444763	540.533	2.99401	0	somalogic	Hepatocyte growth factor-like protein	Inflammation II
NAAA	47023	0.276118	199.891	1.49256	0	olink	N-acylethanolamine-hydrolyzing acid amidase	Neurology
NCAM2	47621	0.202241	35.3113	0.321384	0	somalogic	Neural cell adhesion molecule 2	Neurology
OSCAR	47665	0.284308	76.7198	0.557552	0	olink	Osteoclast-associated immunoglobulin-like receptor	Inflammation
PDCD1LG2	47392	0.335759	114.653	0.740783	0	olink	Programmed cell death 1 ligand 2	Oncology
PDGFRB	48203	0.729344	88.7667	0.2463	0	somalogic	Platelet-derived growth factor receptor beta	Cardiometabolic
PGLYRP2	40807	0.332707	21.1372	0.148189	0	somalogic	N-acetylmuramoyl-L-alanine amidase	Inflammation II
PILRA	47621	0.424666	-325.656	1.73702	0	somalogic	Paired immunoglobulin-like type 2 receptor alpha	Neurology
PRSS27	47478	0.218917	107.789	0.934427	0	olink	Serine protease 27	Cardiometabolic
PVR	48031	0.297099	46.5652	0.326818	0	olink	Poliovirus receptor	Neurology
SCG3	47665	0.204556	42.819	0.386764	0	somalogic	Secretogranin-3	Inflammation
SELE	48203	0.301946	122.041	0.845194	0	somalogic	E-selectin	Cardiometabolic
SERPINA12	46262	0.365816	216.757	1.32693	0	olink	Serpin A12	Cardiometabolic
SERPINA4	40599	0.21486	25.5595	0.242494	0	somalogic	Kallistatin	Inflammation II
SFTPD	47631	0.423663	694.037	3.70915	0	olink	Pulmonary surfactant-associated protein D	Cardiometabolic
SIGLEC9	47934	0.402599	99.4426	0.553294	0	olink	Sialic acid-binding Ig-like lectin 9	Oncology
SIRPA	47750	0.779463	176.196	0.428906	0	olink	Tyrosine-protein phosphatase non-receptor type substrate 1	Cardiometabolic
SLAMF7	47537	0.235776	91.9183	0.759024	0	somalogic	SLAM family member 7	Inflammation
SMPDL3A	47750	0.403491	117.688	0.654855	0	somalogic	Acid sphingomyelinase-like phosphodiesterase 3a	Inflammation
SPARCL1	47644	0.228103	41.5899	0.350516	0	somalogic	SPARC-like protein 1	Cardiometabolic
TDGF1	46483	0.763586	876.15	2.26125	0	somalogic	Teratocarcinoma-derived growth factor 1	Neurology
TEK	47758	0.241768	64.2294	0.520501	0	olink	Angiopoietin-1 receptor	Oncology
TIMP3	47819	0.213947	229.333	2.01024	0	somalogic	Metalloproteinase inhibitor 3	Inflammation
TMPRSS5	47017	0.325833	145.418	0.964688	0	olink	Transmembrane protease serine 5	Neurology
TNFRSF10C	47746	0.473776	101.594	0.490014	0	olink	Tumor necrosis factor receptor superfamily member 10C	Cardiometabolic
WFIKKN2	47665	0.218437	48.6648	0.421642	0	somalogic	WAP, Kazal, immunoglobulin, Kunitz and NTR domain-containing protein 2	Inflammation
XCL1	48006	0.233868	96.9581	0.800962	0	olink	Lymphotactin	Oncology

### Sheet: ST2
protein	Disease	beta_protein	SE_protein	zvalue_protein	pvalue_protein	beta_adjustedprotein	SE_adjustedprotein	zvalue_adjustedprotein	pvalue_adjustedprotein	beta_PGS	SE_PGS	zvalue_PGS	pvalue_PGS	fdr_protein	fdr_adjustedprotein	difference_adjusted-unadjusted	SE_difference	zscore_difference	pvalue_difference
ACP6	Alcohol use disorder	0.132958	0.0447203	2.9731	0.0029481	0.196522	0.0418033	4.70112	2.58735e-06	0.0105637	0.0410417	0.257389	0.796879	0.0128933	1.54525e-05	0.0635643	0.0612162	1.03836	0.299104
ACP6	Malignant neoplasm of breast	0.000143702	0.0337597	0.00425663	0.996604	-0.00788045	0.0339176	-0.232341	0.816273	0.00614183	0.033938	0.180972	0.856389	0.998039	0.884145	-0.00802415	0.0478552	-0.167676	0.866838
ACP6	Malignant neoplasm of bronchus and lung	0.0389535	0.0438139	0.889067	0.373967	0.0651676	0.0437153	1.49073	0.136033	-8.15739e-05	0.0423557	-0.00192593	0.998463	0.580258	0.258395	0.0262141	0.0618925	0.423543	0.671899
ACP6	All Cancers	0.0235614	0.0140676	1.67487	0.09396	0.0102754	0.0141273	0.727341	0.467017	0.0215555	0.0139073	1.54994	0.121157	0.224517	0.627622	-0.013286	0.0199368	-0.666406	0.505152
ACP6	Malignant neoplasm of colon and rectum	0.00370034	0.0392453	0.0942876	0.924881	0.0200143	0.0397503	0.5035	0.614613	-0.0100398	0.0387965	-0.258782	0.795803	0.959933	0.748467	0.016314	0.0558595	0.292054	0.770246
ACP6	Melanoma of skin	-0.0190731	0.0519855	-0.366892	0.7137	-0.0881748	0.0507942	-1.73592	0.0825774	0.044454	0.053284	0.834285	0.40412	0.836055	0.17566	-0.0691017	0.0726811	-0.950752	0.34173
ACP6	Malignant neoplasm of prostate	0.0261364	0.0317367	0.823539	0.410202	-0.0127664	0.0315842	-0.404201	0.686065	0.0412637	0.0312494	1.32046	0.18668	0.615214	0.798839	-0.0389028	0.0447748	-0.868855	0.384926
ACP6	Hip-Osteoarthritis	0.0194234	0.0246424	0.788211	0.430574	0.00990644	0.0246758	0.401464	0.688079	0.0166585	0.024326	0.684804	0.493467	0.632256	0.800113	-0.00951698	0.0348733	-0.272902	0.784929
ACP6	Hypothyroidism	0.0128028	0.02352	0.544336	0.58621	0.0327851	0.0237822	1.37856	0.168032	-0.00823933	0.0232722	-0.354042	0.723307	0.752617	0.304382	0.0199823	0.0334482	0.59741	0.550234
ACP6	Hyperthyroidism	0.00502811	0.139576	0.0360241	0.971263	0.0518961	0.142487	0.364216	0.715696	-0.0314796	0.137615	-0.228751	0.819062	0.986005	0.816851	0.046868	0.199459	0.234975	0.814228
ACP6	Depression	0.0171602	0.0252951	0.678401	0.497518	0.0657483	0.025653	2.56299	0.0103775	-0.0265253	0.0247321	-1.07251	0.283493	0.687745	0.0306651	0.0485881	0.0360266	1.34867	0.177441
ACP6	Focal epilepsy	0.0155205	0.149783	0.10362	0.917471	-0.00270897	0.149314	-0.0181428	0.985525	0.0212181	0.148371	0.143007	0.886285	0.955664	0.990366	-0.0182295	0.211494	-0.0861941	0.931312
ACP6	Alzheimer's disease (any)	0.00132905	0.042389	0.0313537	0.974987	-0.0693257	0.0414473	-1.67263	0.0944011	0.0549774	0.042801	1.28449	0.19897	0.988836	0.195316	-0.0706548	0.0592849	-1.19178	0.233346
ACP6	Epilepsy	0.115189	0.0611674	1.88318	0.0596766	0.196484	0.0573632	3.42526	0.000614204	-0.00906647	0.0563361	-0.160935	0.872144	0.158318	0.00244417	0.081295	0.083857	0.969448	0.332322
ACP6	Sleep apnoea	-0.0223264	0.0379782	-0.587872	0.556618	0.0349613	0.0393576	0.888297	0.374381	-0.0525127	0.0376694	-1.39404	0.163304	0.729709	0.543446	0.0572876	0.0546934	1.04743	0.2949
ACP6	Generalized epilepsy	0.176786	0.140702	1.25646	0.208951	0.0172399	0.128508	0.134154	0.893281	0.196938	0.135332	1.45522	0.145609	0.398646	0.936097	-0.159546	0.190556	-0.837266	0.402443
ACP6	Gout	0.189515	0.0445929	4.2499	2.13869e-05	0.268102	0.0401419	6.67884	2.40835e-11	0.0163287	0.0398159	0.410104	0.68173	0.000148767	2.39321e-10	0.0785866	0.0599992	1.30979	0.190266
ACP6	Primary open-angle glaucoma	-0.0253791	0.0340215	-0.745973	0.455684	-0.00453203	0.0349277	-0.129754	0.896761	-0.0285544	0.0342014	-0.834892	0.403778	0.654218	0.937743	0.0208471	0.0487587	0.427556	0.668974
ACP6	Abdominal aortic aneurysm	0.108542	0.0669085	1.62224	0.104751	0.154615	0.0629378	2.45664	0.0140245	0.0131866	0.0622771	0.211741	0.832309	0.242722	0.0399485	0.0460735	0.0918581	0.501572	0.615969
ACP6	Atrial fibrillation and flutter	-0.0158433	0.0198841	-0.796785	0.425576	0.00776553	0.0203279	0.382013	0.702452	-0.0250498	0.0196977	-1.27172	0.203474	0.629679	0.810593	0.0236089	0.0284359	0.830248	0.406398
ACP6	Coronary heart disease	0.0503733	0.019245	2.61748	0.00885822	0.067922	0.0192317	3.53177	0.000412792	0.0117855	0.0185809	0.634283	0.525896	0.0330923	0.00170105	0.0175487	0.0272071	0.645004	0.518924
ACP6	Heart Failure	0.0906051	0.0266854	3.39531	0.000685518	0.127646	0.0260676	4.89673	9.74433e-07	0.0150131	0.0251733	0.596391	0.550914	0.00360701	6.19576e-06	0.0370407	0.0373045	0.992927	0.320745
ACP6	Subarachnoid haemmorrhage	0.120462	0.111973	1.07582	0.282009	0.0388029	0.105697	0.367116	0.713533	0.114557	0.107448	1.06616	0.286349	0.484599	0.815592	-0.0816593	0.153979	-0.530326	0.595886
ACP6	Stroke excluding SAH	0.0158289	0.0326896	0.484217	0.628232	0.0568353	0.0331554	1.71421	0.08649	-0.0214085	0.0318879	-0.671367	0.501987	0.783617	0.18154	0.0410065	0.0465606	0.880711	0.378474
ACP6	Thoracic aortic aneurysm	0.149981	0.109613	1.36827	0.171226	0.0656828	0.102413	0.641355	0.521292	0.126341	0.103844	1.21664	0.223739	0.346638	0.672341	-0.0842985	0.150011	-0.561947	0.574152
ACP6	Venous thromboembolism	0.0448621	0.0324178	1.38387	0.166397	0.0864502	0.0323062	2.67596	0.00745157	-0.00823375	0.0311344	-0.264458	0.791427	0.341231	0.022694	0.041588	0.0457669	0.908693	0.363512
ACP6	Interstitial lung disease	0.0808164	0.0486789	1.66019	0.0968758	0.139109	0.0471608	2.94968	0.00318104	-0.00503837	0.0457594	-0.110106	0.912326	0.229349	0.0107833	0.0582928	0.0677774	0.860062	0.389755
ACP6	Idiopathic pulmonary fibrosis	0.0729902	0.0500909	1.45716	0.145074	0.121279	0.0488203	2.4842	0.0129844	-0.00109934	0.047348	-0.0232184	0.981476	0.30936	0.0373222	0.0482891	0.0699466	0.690371	0.489961
ACP6	Asthma	0.032951	0.0304908	1.08069	0.279836	0.0552919	0.0305417	1.81037	0.0702381	-0.000114216	0.0297223	-0.00384279	0.996934	0.482739	0.155301	0.0223409	0.0431565	0.517671	0.604688
ACP6	Appendicitis	0.0520903	0.0708614	0.735101	0.462278	0.137137	0.0701103	1.95602	0.0504629	-0.035631	0.0671778	-0.530399	0.595836	0.658456	0.119395	0.0850468	0.0996835	0.853168	0.393566
ACP6	Inflammatory bowel disease	0.157275	0.0682965	2.30282	0.0212887	0.185984	0.0628621	2.9586	0.00309041	0.0432963	0.0626231	0.691379	0.489327	0.069654	0.0105133	0.0287088	0.0928227	0.309286	0.757104
ACP6	Knee-Osteoarthritis	0.0313477	0.021207	1.47818	0.13936	0.0588104	0.0212813	2.76348	0.00571894	-0.00457891	0.0206672	-0.221555	0.82466	0.300714	0.0180924	0.0274626	0.0300438	0.914086	0.360672
ACP6	Osteoporosis	-0.0140198	0.0267686	-0.523741	0.600459	0.00256771	0.0272626	0.0941844	0.924963	-0.019566	0.0268687	-0.728209	0.466485	0.762188	0.95415	0.0165875	0.0382075	0.434144	0.664184
ACP6	Chronic Kidney Disease	0.198066	0.0255759	7.74422	9.61704e-15	0.326511	0.0238765	13.675	1.43221e-42	-0.0106759	0.0227254	-0.469778	0.638514	2.06469e-13	6.82362e-41	0.128446	0.0349888	3.67106	0.000241549
ACP6	Seropositive rheumatoid arthritis	0.212107	0.125362	1.69195	0.0906547	0.292944	0.106013	2.76329	0.00572215	0.0154199	0.111017	0.138897	0.889531	0.219566	0.0180924	0.0808375	0.164178	0.492378	0.622452
ACP6	Type1 diabetes	0.0904616	0.171058	0.528837	0.596919	-0.0142319	0.161725	-0.0880005	0.929876	0.120982	0.1671	0.724009	0.46906	0.760749	0.957687	-0.104693	0.235405	-0.444737	0.65651
ACP6	Type 2 diabetes, definitions combined	0.0371788	0.0222001	1.67472	0.0939899	0.0754105	0.0222513	3.38903	0.000701391	-0.00941073	0.0214804	-0.438107	0.661308	0.224517	0.00275021	0.0382317	0.0314319	1.21633	0.223857
ADAM23	Alcohol use disorder	-0.166506	0.0350531	-4.75011	2.03306e-06	-0.193051	0.0305898	-6.31095	2.7732e-10	0.0363746	0.0411716	0.883487	0.376973	1.65597e-05	2.46051e-09	-0.0265452	0.0465237	-0.570573	0.568289
ADAM23	Malignant neoplasm of breast	0.0206553	0.0343876	0.600662	0.548065	-0.0317778	0.0338204	-0.939605	0.34742	0.0821629	0.0335244	2.45084	0.0142523	0.723866	0.517623	-0.0524331	0.048232	-1.0871	0.276992
ADAM23	Malignant neoplasm of bronchus and lung	-0.111123	0.0391908	-2.83543	0.00457643	-0.140753	0.0356492	-3.94829	7.87118e-05	0.0336885	0.0425064	0.792552	0.428039	0.0187699	0.000371451	-0.0296305	0.0529791	-0.559287	0.575966
ADAM23	All Cancers	-0.00259352	0.0139634	-0.185737	0.852651	-0.00703898	0.013895	-0.506584	0.612447	0.00596253	0.0138801	0.429575	0.667505	0.923241	0.747138	-0.00444545	0.0196989	-0.22567	0.821458
ADAM23	Malignant neoplasm of colon and rectum	-0.0515405	0.0378447	-1.36189	0.173231	-0.0330587	0.0378675	-0.873011	0.382657	-0.0441904	0.0390622	-1.13128	0.257936	0.349883	0.550862	0.0184818	0.0535366	0.345217	0.729931
ADAM23	Melanoma of skin	0.157783	0.0569346	2.7713	0.00558322	0.118673	0.0563588	2.10566	0.0352338	0.0953678	0.0525985	1.81313	0.0698122	0.0222183	0.0886067	-0.0391106	0.0801116	-0.488201	0.625407
ADAM23	Malignant neoplasm of prostate	-0.00922324	0.0310212	-0.29732	0.766222	-0.0240094	0.0298024	-0.805619	0.420463	0.0224926	0.0313917	0.716516	0.473673	0.869468	0.581972	-0.0147862	0.0430175	-0.343725	0.731053
ADAM23	Hip-Osteoarthritis	-0.0619639	0.0234174	-2.64606	0.00814358	-0.070243	0.0228997	-3.06742	0.00215914	-0.00393402	0.0241824	-0.162681	0.870769	0.0307195	0.00767059	-0.00827905	0.0327532	-0.252771	0.800445
ADAM23	Hypothyroidism	0.0415414	0.0240059	1.73047	0.0835471	0.0581323	0.0244924	2.37349	0.0176211	-0.00974402	0.0232207	-0.419627	0.674758	0.206096	0.0484859	0.016591	0.0342952	0.48377	0.628549
ADAM23	Hyperthyroidism	0.244986	0.153512	1.59587	0.110517	0.139853	0.151037	0.925952	0.354471	0.203426	0.137787	1.47638	0.139842	0.252534	0.523725	-0.105133	0.215356	-0.488183	0.625421
ADAM23	Depression	-0.0398369	0.0245482	-1.62281	0.104631	-0.0440673	0.0244118	-1.80517	0.0710488	-0.00561598	0.0248892	-0.22564	0.821482	0.242722	0.156496	-0.00423033	0.03462	-0.122193	0.902746
ADAM23	Focal epilepsy	0.00181921	0.148642	0.0122389	0.990235	0.0924604	0.156591	0.590457	0.554885	-0.127696	0.147479	-0.865855	0.38657	0.995387	0.703825	0.0906412	0.215905	0.419819	0.674618
ADAM23	Alzheimer's disease (any)	-0.0470338	0.0414553	-1.13457	0.256557	-0.0296762	0.0412756	-0.718976	0.472156	-0.0394534	0.0420483	-0.938286	0.348098	0.458818	0.631599	0.0173577	0.0584997	0.296714	0.766685
ADAM23	Epilepsy	0.0780489	0.05943	1.31329	0.189085	0.129103	0.0609565	2.11795	0.0341793	-0.0452253	0.0565914	-0.799154	0.424201	0.371517	0.0862042	0.0510539	0.0851329	0.599697	0.548708
ADAM23	Sleep apnoea	0.017061	0.0389728	0.437767	0.661555	0.0193938	0.0389608	0.497776	0.618642	0.00141321	0.0384964	0.0367101	0.970716	0.806168	0.75232	0.0023328	0.0551074	0.0423318	0.966234
ADAM23	Generalized epilepsy	0.130749	0.135197	0.967103	0.333493	0.122379	0.135566	0.902727	0.366671	0.0489579	0.126203	0.387929	0.698069	0.538629	0.536058	-0.00837012	0.191458	-0.0437178	0.965129
ADAM23	Gout	0.0678096	0.0415734	1.63108	0.102874	0.068929	0.0413659	1.66632	0.0956487	0.0160921	0.0399232	0.403077	0.686892	0.239704	0.197545	0.00111948	0.0586471	0.0190884	0.984771
ADAM23	Primary open-angle glaucoma	0.037322	0.0356633	1.04651	0.295326	0.0502746	0.0359044	1.40023	0.161443	-0.00789578	0.0345865	-0.228291	0.81942	0.500557	0.295837	0.0129526	0.0506063	0.255949	0.79799
ADAM23	Abdominal aortic aneurysm	-0.0133905	0.0622987	-0.21494	0.829814	0.0418212	0.0635584	0.657996	0.510541	-0.0881083	0.0627291	-1.40458	0.160145	0.909039	0.66554	0.0552117	0.0889989	0.620364	0.535018
ADAM23	Atrial fibrillation and flutter	-0.0199896	0.0199664	-1.00117	0.316747	-0.0294155	0.0196614	-1.4961	0.134627	0.00908	0.0199006	0.456267	0.648198	0.523575	0.256896	-0.00942591	0.0280219	-0.336376	0.736587
ADAM23	Coronary heart disease	0.00513217	0.01878	0.273279	0.784639	0.0112869	0.018753	0.601869	0.547261	-0.00781388	0.0186273	-0.419485	0.674862	0.882084	0.697136	0.00615469	0.0265399	0.231904	0.816613
ADAM23	Heart Failure	0.0277448	0.0258094	1.07499	0.28238	0.0490465	0.0260069	1.8859	0.0593083	-0.0232295	0.0251898	-0.922179	0.356435	0.484757	0.135173	0.0213017	0.03664	0.581378	0.560986
ADAM23	Subarachnoid haemmorrhage	0.0750283	0.108224	0.693266	0.488142	0.0256899	0.106183	0.241941	0.808826	0.0911725	0.103118	0.884154	0.376613	0.681284	0.878818	-0.0493384	0.151615	-0.325418	0.744865
ADAM23	Stroke excluding SAH	-0.00952324	0.0323438	-0.294438	0.768424	0.003334	0.0323947	0.102918	0.918028	-0.0221789	0.0322993	-0.686669	0.492292	0.871398	0.95059	0.0128572	0.0457771	0.280866	0.778813
ADAM23	Thoracic aortic aneurysm	0.0328979	0.10251	0.320922	0.748269	0.0357165	0.101924	0.350422	0.726022	0.00450369	0.100204	0.0449454	0.964151	0.858424	0.823634	0.00281863	0.144558	0.0194983	0.984444
ADAM23	Venous thromboembolism	0.0440284	0.0323491	1.36104	0.173502	0.0173757	0.0318146	0.546155	0.584959	0.050845	0.0312809	1.62543	0.104071	0.350077	0.728163	-0.0266526	0.0453722	-0.587422	0.55692
ADAM23	Interstitial lung disease	-0.02894	0.0454332	-0.636979	0.524139	-0.0373278	0.0442191	-0.844156	0.398582	0.00620003	0.0460135	0.134744	0.892815	0.703728	0.564442	-0.00838787	0.0633995	-0.132302	0.894746
ADAM23	Idiopathic pulmonary fibrosis	-0.0556567	0.0459372	-1.21158	0.225672	-0.0611479	0.044333	-1.37929	0.167806	-0.00415045	0.0475753	-0.0872395	0.930481	0.419951	0.304132	-0.00549118	0.0638408	-0.0860137	0.931456
ADAM23	Asthma	-0.0379733	0.0293654	-1.29313	0.195966	-0.0333594	0.029419	-1.13394	0.25682	-0.018808	0.0297584	-0.632024	0.527371	0.381618	0.417198	0.00461393	0.0415669	0.111	0.911616
ADAM23	Appendicitis	-0.0631045	0.0650734	-0.969743	0.332175	-0.0937372	0.0610295	-1.53593	0.124554	0.0363677	0.0679641	0.535102	0.59258	0.537798	0.243371	-0.0306328	0.089214	-0.343363	0.731326
ADAM23	Inflammatory bowel disease	0.0412472	0.0637317	0.6472	0.517502	-0.0117069	0.0616096	-0.190018	0.849295	0.0896385	0.0617356	1.45197	0.146509	0.701392	0.906645	-0.0529541	0.0886424	-0.59739	0.550247
ADAM23	Knee-Osteoarthritis	0.00581419	0.0209276	0.277824	0.781147	0.00524441	0.0209123	0.250781	0.801983	0.00254412	0.0206948	0.122936	0.902158	0.880973	0.873567	-0.000569782	0.0295853	-0.019259	0.984635
ADAM23	Osteoporosis	-0.0872927	0.0259035	-3.36992	0.000751891	-0.122693	0.0248074	-4.94585	7.58127e-07	0.0336264	0.0267896	1.25521	0.209404	0.00392654	4.90105e-06	-0.0354007	0.0358663	-0.987018	0.323634
ADAM23	Chronic Kidney Disease	0.401481	0.0265292	15.1336	9.72932e-52	0.487347	0.0264424	18.4305	7.47495e-76	-0.0043379	0.0228445	-0.189888	0.849397	1.25328e-49	8.38641e-74	0.0858661	0.0374566	2.29242	0.0218816
ADAM23	Seropositive rheumatoid arthritis	-0.242774	0.0781032	-3.10838	0.00188119	-0.201428	0.0746256	-2.69918	0.00695096	-0.163094	0.109833	-1.48493	0.137563	0.00873534	0.0213942	0.0413457	0.108024	0.382747	0.701907
ADAM23	Type1 diabetes	0.156548	0.173462	0.902492	0.366795	0.252993	0.177692	1.42378	0.154511	-0.0774843	0.160631	-0.482375	0.629539	0.573355	0.285693	0.0964458	0.248321	0.388392	0.697726
ADAM23	Type 2 diabetes, definitions combined	-0.0129012	0.0215815	-0.597792	0.549978	0.0172879	0.0219181	0.788749	0.430259	-0.0492463	0.0216432	-2.27537	0.0228837	0.724685	0.591946	0.0301891	0.0307598	0.981448	0.326372
ALPI	Alcohol use disorder	-0.0231135	0.0409976	-0.563778	0.572905	0.0441318	0.0407644	1.08261	0.278982	-0.0912515	0.0406186	-2.24655	0.024669	0.742663	0.442937	0.0672454	0.0578147	1.16312	0.244781
ALPI	Malignant neoplasm of breast	-0.000959625	0.0341595	-0.0280925	0.977588	-0.00457778	0.0342562	-0.133634	0.893692	0.00399547	0.033697	0.118571	0.905616	0.990114	0.936223	-0.00361815	0.0483772	-0.0747904	0.940381
ALPI	Malignant neoplasm of bronchus and lung	-0.0674753	0.0427009	-1.58018	0.114065	-0.0630996	0.0426362	-1.47995	0.138885	-0.0296464	0.0423556	-0.69994	0.483965	0.258111	0.262524	0.00437564	0.0603424	0.0725136	0.942193
ALPI	All Cancers	-0.0222689	0.0138512	-1.60772	0.107897	-0.00299129	0.0138666	-0.215719	0.829207	-0.0318488	0.0138417	-2.30092	0.0213959	0.248191	0.891493	0.0192776	0.0195995	0.983579	0.325322
ALPI	Malignant neoplasm of colon and rectum	-0.0490565	0.0391253	-1.25383	0.209903	-0.0272752	0.0390529	-0.698416	0.484917	-0.04436	0.0388217	-1.14266	0.253179	0.399307	0.641521	0.0217814	0.0552803	0.394017	0.693569
ALPI	Melanoma of skin	0.0711966	0.0518865	1.37216	0.170014	0.0489792	0.0524334	0.934121	0.350242	0.0548094	0.053006	1.03402	0.301126	0.344987	0.520293	-0.0222174	0.0737664	-0.301186	0.763273
ALPI	Malignant neoplasm of prostate	-0.0210765	0.0306648	-0.687319	0.491881	-0.0391998	0.030765	-1.27417	0.202604	0.0151482	0.0311786	0.485855	0.62707	0.684305	0.352841	-0.0181233	0.0434375	-0.417227	0.676513
ALPI	Hip-Osteoarthritis	0.0187625	0.0241337	0.777439	0.4369	0.0158637	0.0242881	0.65315	0.51366	0.0105304	0.0242932	0.433472	0.664672	0.636308	0.667355	-0.00289875	0.0342395	-0.0846609	0.932531
ALPI	Hypothyroidism	-0.0173222	0.0234623	-0.7383	0.460332	-0.0189698	0.0235078	-0.806956	0.419692	-0.00416781	0.023312	-0.178784	0.858107	0.6567	0.581781	-0.00164756	0.0332129	-0.049606	0.960436
ALPI	Hyperthyroidism	0.252371	0.135513	1.86235	0.0625544	0.133483	0.138285	0.965277	0.334406	0.253738	0.143984	1.76227	0.0780244	0.165197	0.503977	-0.118888	0.193614	-0.614045	0.539186
ALPI	Depression	-0.0228698	0.0250796	-0.911886	0.361829	-0.027271	0.0251006	-1.08647	0.277272	-0.00273545	0.0249442	-0.109663	0.912677	0.568633	0.441345	-0.00440124	0.0354828	-0.124039	0.901285
ALPI	Focal epilepsy	0.0667245	0.145517	0.458533	0.64657	0.187103	0.145346	1.28729	0.197992	-0.125131	0.145313	-0.861113	0.389176	0.796076	0.346212	0.120379	0.205672	0.585296	0.558348
ALPI	Alzheimer's disease (any)	-0.0739326	0.0424204	-1.74285	0.0813592	-0.0404609	0.0422895	-0.956761	0.338688	-0.0678263	0.0419748	-1.61588	0.10612	0.202699	0.50819	0.0334717	0.059899	0.558802	0.576297
ALPI	Epilepsy	-0.0179185	0.0566844	-0.31611	0.751919	0.000519937	0.056659	0.00917659	0.992678	-0.0290419	0.0563824	-0.515089	0.606491	0.860133	0.995156	0.0184384	0.0801458	0.230061	0.818045
ALPI	Sleep apnoea	0.0318691	0.0380377	0.837831	0.402126	0.0313465	0.0381909	0.820786	0.411768	0.0122857	0.0384325	0.319669	0.749219	0.607292	0.575517	-0.000522612	0.0539018	-0.00969562	0.992264
ALPI	Generalized epilepsy	0.0311418	0.125364	0.248412	0.803816	0.103163	0.125184	0.824094	0.409886	-0.0778645	0.124911	-0.623362	0.533047	0.893757	0.575156	0.0720213	0.177164	0.406524	0.684358
ALPI	Gout	0.0454315	0.0390226	1.16424	0.244329	0.0516171	0.0393904	1.3104	0.190062	0.0096855	0.0398089	0.2433	0.807773	0.443747	0.334532	0.00618555	0.055447	0.111558	0.911174
ALPI	Primary open-angle glaucoma	0.0144551	0.0343274	0.421094	0.673686	0.0198463	0.0345302	0.574752	0.565459	-0.00131714	0.0346731	-0.0379874	0.969698	0.811597	0.712302	0.0053912	0.0486899	0.110725	0.911834
ALPI	Abdominal aortic aneurysm	0.0251906	0.0611062	0.412244	0.680161	0.0248224	0.0616735	0.402481	0.68733	0.0102163	0.062395	0.163736	0.869939	0.814099	0.799777	-0.00036822	0.0868192	-0.00424123	0.996616
ALPI	Atrial fibrillation and flutter	-0.00389422	0.0197101	-0.197575	0.843377	0.0231858	0.0198025	1.17085	0.241658	-0.0351734	0.0198445	-1.77245	0.0763195	0.917843	0.400996	0.0270801	0.0279397	0.969232	0.332429
ALPI	Coronary heart disease	-0.0135014	0.0184705	-0.730975	0.464795	-0.00416239	0.0185512	-0.224373	0.822467	-0.0166144	0.0185681	-0.894783	0.370903	0.660628	0.887815	0.00933905	0.0261783	0.356747	0.721281
ALPI	Heart Failure	0.000180959	0.0249017	0.00726691	0.994202	0.0233713	0.0250253	0.933906	0.350352	-0.0288051	0.0250818	-1.14844	0.250785	0.997356	0.520293	0.0231903	0.0353039	0.656878	0.51126
ALPI	Subarachnoid haemmorrhage	-0.0670328	0.104665	-0.640452	0.521879	-0.190567	0.10532	-1.80941	0.0703874	0.127598	0.105156	1.21342	0.22497	0.703392	0.155532	-0.123534	0.148482	-0.831978	0.405422
ALPI	Stroke excluding SAH	0.0109693	0.0319586	0.343235	0.731422	0.0376215	0.0321024	1.17192	0.241229	-0.0290568	0.0321618	-0.903457	0.366284	0.84726	0.400474	0.0266522	0.0452981	0.588372	0.556282
ALPI	Thoracic aortic aneurysm	-0.066944	0.100005	-0.669407	0.503236	0.0517372	0.0987955	0.52368	0.600501	-0.168824	0.0977601	-1.72693	0.0841811	0.691713	0.738869	0.118681	0.140576	0.844251	0.398529
ALPI	Venous thromboembolism	-0.130612	0.0318799	-4.097	4.18546e-05	-0.0260999	0.0313004	-0.833853	0.404364	-0.170524	0.0307856	-5.53908	3.0407e-08	0.000276225	0.569383	0.104512	0.0446771	2.33927	0.0193213
ALPI	Interstitial lung disease	-0.136566	0.046838	-2.91571	0.00354878	-0.0783087	0.0461274	-1.69766	0.0895718	-0.117231	0.0453964	-2.58238	0.00981204	0.015052	0.186545	0.0582575	0.0657384	0.886201	0.375509
ALPI	Idiopathic pulmonary fibrosis	-0.146517	0.0484966	-3.02117	0.002518	-0.0768317	0.0476634	-1.61196	0.10697	-0.134047	0.0468377	-2.86194	0.00421051	0.011271	0.21668	0.0696848	0.0679979	1.02481	0.305454
ALPI	Asthma	0.0136396	0.0296541	0.459957	0.645547	0.00391741	0.0297646	0.131613	0.89529	0.016969	0.0297973	0.569479	0.569031	0.796076	0.936984	-0.00972219	0.0420154	-0.231396	0.817007
ALPI	Appendicitis	0.0820523	0.0672474	1.22016	0.222406	0.0265592	0.0679791	0.390696	0.696022	0.10015	0.0688865	1.45384	0.145992	0.415885	0.805579	-0.0554931	0.095621	-0.580344	0.561682
ALPI	Inflammatory bowel disease	-0.0268338	0.0620164	-0.432689	0.66524	-0.0477576	0.0621454	-0.768481	0.442201	0.0161093	0.0619469	0.26005	0.794825	0.806207	0.602904	-0.0209237	0.0877957	-0.238323	0.81163
ALPI	Knee-Osteoarthritis	-0.000552962	0.020666	-0.0267571	0.978653	-0.00569415	0.0207689	-0.274168	0.783956	0.00614641	0.0207526	0.296176	0.767096	0.990144	0.859583	-0.00514119	0.0292989	-0.175473	0.860708
ALPI	Osteoporosis	-0.0243314	0.0271389	-0.89655	0.369959	-0.00366144	0.0271686	-0.134768	0.892796	-0.0339962	0.026952	-1.26136	0.20718	0.576228	0.936097	0.02067	0.0384012	0.538263	0.590395
ALPI	Chronic Kidney Disease	0.0602042	0.0225061	2.67502	0.00747242	0.0636391	0.0227455	2.79788	0.00514394	0.0188786	0.022928	0.823386	0.410289	0.0283724	0.0164436	0.00343488	0.0319981	0.107346	0.914514
ALPI	Seropositive rheumatoid arthritis	0.119398	0.108432	1.10114	0.270837	0.188735	0.109154	1.72908	0.0837949	-0.0415179	0.109971	-0.377534	0.705777	0.472166	0.177598	0.0693371	0.153857	0.450659	0.652235
ALPI	Type1 diabetes	-0.218097	0.168122	-1.29726	0.194542	0.0182968	0.160076	0.114301	0.909	-0.341561	0.154653	-2.20856	0.0272056	0.379696	0.945232	0.236394	0.232141	1.01832	0.308525
ALPI	Type 2 diabetes, definitions combined	0.0860639	0.0212428	4.05144	5.0904e-05	0.142719	0.0214171	6.66377	2.66888e-11	-0.0382143	0.0215148	-1.77619	0.0757016	0.000330924	2.62214e-10	0.0566549	0.0301654	1.87814	0.0603615
ASAH2	Alcohol use disorder	-0.0685526	0.0390895	-1.75374	0.0794755	-0.0635512	0.0404312	-1.57184	0.115988	-0.0327915	0.0403913	-0.811847	0.41688	0.19886	0.230124	0.00500143	0.0562376	0.088934	0.929134
ASAH2	Malignant neoplasm of breast	0.051452	0.0360226	1.42833	0.153198	0.016824	0.0350797	0.479592	0.631517	0.0656514	0.0347075	1.89156	0.0585493	0.322796	0.760657	-0.034628	0.0502813	-0.688686	0.491021
ASAH2	Malignant neoplasm of bronchus and lung	-0.0394637	0.0416852	-0.946708	0.343787	-0.083664	0.0415736	-2.01243	0.0441747	0.0624154	0.0436385	1.43028	0.152636	0.548483	0.106843	-0.0442002	0.0588729	-0.750773	0.452789
ASAH2	All Cancers	0.0112433	0.0141213	0.796192	0.42592	-0.0169776	0.0141596	-1.19902	0.230521	0.0482767	0.0140519	3.4356	0.00059124	0.629679	0.388258	-0.0282209	0.0199976	-1.41121	0.158183
ASAH2	Malignant neoplasm of colon and rectum	0.00297363	0.0393664	0.0755372	0.939787	0.00609528	0.0398283	0.153039	0.878368	-0.00399483	0.0388924	-0.102715	0.918189	0.968468	0.927062	0.00312165	0.056	0.0557437	0.955546
ASAH2	Melanoma of skin	-0.0729721	0.0501687	-1.45453	0.145798	-0.104895	0.0505999	-2.07303	0.0381695	0.0301534	0.053277	0.565973	0.571412	0.310715	0.0944589	-0.031923	0.0712548	-0.448012	0.654144
ASAH2	Malignant neoplasm of prostate	-0.0339007	0.0299877	-1.13049	0.25827	-0.0368692	0.0308084	-1.19673	0.231413	-0.00780293	0.0310187	-0.251555	0.801385	0.460503	0.389146	-0.00296846	0.0429932	-0.069045	0.944954
ASAH2	Hip-Osteoarthritis	0.0699362	0.0256878	2.72255	0.00647806	0.0688886	0.0253629	2.71612	0.00660524	0.0191431	0.024445	0.78311	0.433563	0.0251178	0.0204568	-0.00104767	0.036099	-0.0290221	0.976847
ASAH2	Hypothyroidism	0.0743685	0.0248342	2.99461	0.002748	0.0717374	0.0244141	2.93836	0.00329958	0.0217352	0.0235202	0.924108	0.35543	0.0121135	0.0111525	-0.00263113	0.0348251	-0.0755528	0.939775
ASAH2	Hyperthyroidism	0.148877	0.153024	0.972899	0.330604	0.150533	0.146474	1.02771	0.304084	0.0243672	0.140256	0.173733	0.862075	0.536242	0.471724	0.00165615	0.211828	0.00781836	0.993762
ASAH2	Depression	0.0954342	0.0266711	3.57818	0.000345991	0.0938094	0.0260842	3.59641	0.000322636	0.024546	0.0251783	0.974888	0.329616	0.00192845	0.00136016	-0.00162481	0.0373059	-0.0435538	0.96526
ASAH2	Focal epilepsy	0.0225094	0.151221	0.148851	0.881672	0.0706099	0.153799	0.459105	0.646159	-0.0653669	0.143128	-0.456704	0.647884	0.937657	0.770429	0.0481006	0.21569	0.223008	0.823529
ASAH2	Alzheimer's disease (any)	-0.0902799	0.0402584	-2.24251	0.0249282	-0.0396242	0.0427808	-0.926215	0.354334	-0.110522	0.0403204	-2.7411	0.00612336	0.0785329	0.523725	0.0506557	0.0587446	0.862304	0.38852
ASAH2	Epilepsy	-0.063559	0.0545066	-1.16608	0.243583	-0.0184739	0.0573263	-0.322258	0.747257	-0.0918146	0.0542606	-1.69211	0.0906259	0.443087	0.836217	0.0450851	0.079103	0.569955	0.568709
ASAH2	Sleep apnoea	0.286025	0.0439076	6.51423	7.30633e-11	0.306183	0.0414744	7.38246	1.55387e-13	0.0198825	0.0386637	0.514242	0.607083	1.11945e-09	1.97962e-12	0.0201589	0.0603987	0.333763	0.738558
ASAH2	Generalized epilepsy	0.120862	0.136495	0.885466	0.375905	0.215298	0.134759	1.59765	0.110121	-0.105404	0.120249	-0.876552	0.38073	0.581583	0.22075	0.0944361	0.191809	0.492344	0.622476
ASAH2	Gout	0.111741	0.042273	2.64331	0.00820991	0.0963208	0.0416487	2.31269	0.0207394	0.0546429	0.0405975	1.34597	0.178313	0.0309361	0.0559161	-0.01542	0.0593433	-0.259844	0.794984
ASAH2	Primary open-angle glaucoma	-0.00193052	0.0349432	-0.0552473	0.955941	-0.0360284	0.034778	-1.03595	0.300223	0.0552959	0.0353998	1.56204	0.118279	0.978043	0.466984	-0.0340979	0.0493005	-0.691635	0.489166
ASAH2	Abdominal aortic aneurysm	-0.00487267	0.0614581	-0.0792845	0.936806	0.0277344	0.0636522	0.435719	0.663041	-0.0523088	0.0607168	-0.861521	0.388951	0.966255	0.784373	0.0326071	0.0884799	0.368526	0.712481
ASAH2	Atrial fibrillation and flutter	-0.0358574	0.0196934	-1.82078	0.0686406	-0.0468909	0.0200267	-2.34142	0.0192105	0.00583434	0.0198984	0.293206	0.769364	0.17776	0.0523212	-0.0110335	0.0280874	-0.392828	0.694446
ASAH2	Coronary heart disease	0.0990864	0.0196763	5.03583	4.75783e-07	0.111193	0.0195777	5.67954	1.35056e-08	0.00882453	0.0185975	0.474501	0.635143	4.32056e-06	1.03464e-07	0.0121062	0.0277569	0.43615	0.662728
ASAH2	Heart Failure	0.0737208	0.0263582	2.79689	0.00515974	0.0545568	0.0261237	2.08841	0.0367613	0.0506675	0.0255861	1.98028	0.0476723	0.0208185	0.0918504	-0.019164	0.0371106	-0.516402	0.605573
ASAH2	Subarachnoid haemmorrhage	0.0492672	0.108218	0.455257	0.648924	-0.0101324	0.104953	-0.0965425	0.92309	0.110323	0.108445	1.01731	0.309005	0.796668	0.953238	-0.0593996	0.150753	-0.39402	0.693566
ASAH2	Stroke excluding SAH	-0.00757708	0.0323414	-0.234285	0.814764	-0.0139227	0.0327138	-0.42559	0.670406	0.00769182	0.0322751	0.238321	0.811632	0.899338	0.787592	-0.00634561	0.0460017	-0.137943	0.890286
ASAH2	Thoracic aortic aneurysm	-0.0385873	0.0965664	-0.399594	0.689456	-0.0820841	0.0965326	-0.850325	0.395144	0.0619672	0.102362	0.605373	0.544931	0.820365	0.560944	-0.0434967	0.136542	-0.31856	0.75006
ASAH2	Venous thromboembolism	0.0588789	0.0326996	1.8006	0.071766	0.0817047	0.0327028	2.4984	0.0124754	-0.0184169	0.0309941	-0.594206	0.552374	0.183937	0.0360377	0.0228259	0.0462465	0.49357	0.62161
ASAH2	Interstitial lung disease	-0.0310269	0.0452402	-0.685825	0.492824	-0.0427934	0.0459551	-0.931201	0.35175	0.00877067	0.046078	0.190344	0.84904	0.684581	0.521477	-0.0117665	0.0644868	-0.182464	0.855218
ASAH2	Idiopathic pulmonary fibrosis	-0.0993755	0.0439656	-2.2603	0.0238024	-0.0841224	0.0463468	-1.81507	0.0695137	-0.0641204	0.0461161	-1.39041	0.164404	0.0758797	0.154138	0.0152531	0.0638827	0.238767	0.811286
ASAH2	Asthma	0.103487	0.0319784	3.23615	0.00121154	0.100526	0.0312722	3.21454	0.00130655	0.0287022	0.0301053	0.953392	0.340392	0.00596844	0.00484972	-0.00296097	0.0447277	-0.0661999	0.947219
ASAH2	Appendicitis	0.140954	0.0742347	1.89877	0.057595	0.10986	0.0713632	1.53945	0.123695	0.0780638	0.0703431	1.10976	0.267104	0.153852	0.242302	-0.0310944	0.102973	-0.301965	0.762678
ASAH2	Inflammatory bowel disease	-0.015254	0.061855	-0.246609	0.805211	-0.0115514	0.0626917	-0.184258	0.853811	-0.0105422	0.0614389	-0.171588	0.863762	0.894423	0.90979	0.00370258	0.0880698	0.0420414	0.966466
ASAH2	Knee-Osteoarthritis	0.146791	0.0226153	6.49077	8.53973e-11	0.141751	0.0219582	6.45549	1.07868e-10	0.0401791	0.0210308	1.91049	0.0560702	1.29699e-09	9.95131e-10	-0.00503975	0.0315217	-0.159882	0.872974
ASAH2	Osteoporosis	-0.0890583	0.0261662	-3.40357	0.000665125	-0.090612	0.0268398	-3.37603	0.000735407	-0.0263695	0.0267414	-0.986095	0.324086	0.00351032	0.00286422	-0.0015537	0.0374839	-0.0414499	0.966937
ASAH2	Chronic Kidney Disease	0.0393845	0.0236522	1.66516	0.0958818	0.0361254	0.023653	1.52731	0.126685	0.0163406	0.0229839	0.710957	0.477111	0.227629	0.246778	-0.00325912	0.0334498	-0.0974332	0.922382
ASAH2	Seropositive rheumatoid arthritis	0.0740497	0.117738	0.628938	0.52939	0.049175	0.115047	0.427435	0.669063	0.0566518	0.113296	0.500034	0.617051	0.708527	0.786414	-0.0248747	0.164614	-0.151109	0.87989
ASAH2	Type1 diabetes	0.457667	0.191661	2.38789	0.0169453	0.306222	0.172658	1.77357	0.0761336	0.291342	0.182449	1.59684	0.110302	0.0577802	0.165599	-0.151444	0.257963	-0.587078	0.557152
ASAH2	Type 2 diabetes, definitions combined	0.580821	0.0267748	21.6928	2.39802e-104	0.624441	0.0244441	25.5456	6.13818e-144	-0.00151053	0.0215717	-0.0700235	0.944175	8.3403e-102	1.94078e-141	0.0436203	0.0362547	1.20316	0.228914
BST1	Alcohol use disorder	0.0784734	0.0457372	1.71575	0.0862084	0.0319723	0.0427151	0.7485	0.454159	0.0681853	0.0425174	1.6037	0.108779	0.211597	0.614377	-0.0465012	0.0625817	-0.743047	0.457453
BST1	Malignant neoplasm of breast	-0.0403492	0.0322637	-1.25061	0.211078	-0.0361139	0.0332246	-1.08696	0.277053	-0.0243058	0.0333472	-0.728871	0.46608	0.400726	0.441205	0.00423534	0.0463122	0.091452	0.927133
BST1	Malignant neoplasm of bronchus and lung	0.0299058	0.0449116	0.665882	0.505487	0.0525786	0.0454499	1.15685	0.247335	-0.00312992	0.0425938	-0.0734829	0.941422	0.693762	0.406728	0.0226727	0.0638964	0.354836	0.722713
BST1	All Cancers	-0.00123446	0.0139907	-0.0882346	0.92969	-0.00438023	0.0140956	-0.310751	0.75599	0.00185991	0.0138959	0.133845	0.893525	0.962627	0.840849	-0.00314577	0.0198602	-0.158396	0.874145
BST1	Malignant neoplasm of colon and rectum	0.0453263	0.0419465	1.08058	0.279886	0.0219061	0.0404544	0.5415	0.588163	0.0378275	0.0398958	0.948159	0.343048	0.482739	0.73072	-0.0234203	0.0582758	-0.401887	0.687767
BST1	Melanoma of skin	-0.102103	0.0450014	-2.26888	0.0232758	-0.10617	0.0462322	-2.29645	0.0216501	-0.0551647	0.0512105	-1.07722	0.281384	0.0746717	0.0577448	-0.00406712	0.0645178	-0.0630388	0.949736
BST1	Malignant neoplasm of prostate	0.0347662	0.0324298	1.07205	0.2837	0.0285241	0.0319731	0.892128	0.372325	0.0208512	0.031478	0.662404	0.507713	0.486609	0.541497	-0.00624214	0.0455409	-0.137067	0.890978
BST1	Hip-Osteoarthritis	-0.034836	0.0233505	-1.49187	0.135732	-0.0370638	0.0236603	-1.5665	0.117232	-0.015786	0.0241231	-0.654394	0.512858	0.295894	0.232194	-0.00222784	0.0332424	-0.0670182	0.946567
BST1	Hypothyroidism	0.00392862	0.0237413	0.165476	0.868569	-0.00476719	0.0236668	-0.201429	0.840363	0.0086704	0.0234481	0.36977	0.711554	0.930935	0.900149	-0.00869581	0.0335227	-0.259401	0.795326
BST1	Hyperthyroidism	-0.00183439	0.139646	-0.013136	0.989519	-0.0751138	0.127971	-0.586961	0.55723	0.0640907	0.143579	0.44638	0.655323	0.995242	0.706028	-0.0732794	0.189414	-0.386875	0.698849
BST1	Depression	0.0206061	0.0256902	0.802097	0.422497	-0.010652	0.0249029	-0.427741	0.66884	0.0345258	0.0252741	1.36606	0.171921	0.626362	0.786414	-0.0312581	0.0357791	-0.87364	0.382314
BST1	Focal epilepsy	-0.0645748	0.133778	-0.482702	0.629307	0.0469859	0.156693	0.29986	0.764284	-0.118893	0.139031	-0.855153	0.392466	0.783918	0.846015	0.111561	0.206032	0.541473	0.588182
BST1	Alzheimer's disease (any)	0.0210069	0.0444527	0.472568	0.636521	0.0493732	0.0453687	1.08827	0.276477	-0.0111354	0.0422575	-0.263514	0.792155	0.788679	0.4408	0.0283663	0.0635166	0.446597	0.655166
BST1	Epilepsy	-0.0588763	0.0518198	-1.13617	0.255884	-0.0591956	0.0530621	-1.11559	0.264598	-0.0314487	0.0557147	-0.56446	0.572441	0.458351	0.426446	-0.00031921	0.0741679	-0.00430388	0.996566
BST1	Sleep apnoea	0.00334622	0.0385266	0.0868549	0.930787	0.124646	0.0430076	2.89824	0.00375269	-0.08065	0.0368358	-2.18945	0.0285644	0.963189	0.0124779	0.1213	0.0577403	2.10078	0.0356602
BST1	Generalized epilepsy	0.218957	0.166663	1.31377	0.188924	0.0972998	0.139647	0.696756	0.485955	0.152806	0.137395	1.11216	0.266067	0.371517	0.642644	-0.121657	0.217435	-0.559513	0.575812
BST1	Gout	0.0322373	0.0414982	0.776836	0.437256	0.0483842	0.0417641	1.15851	0.246655	0.00270713	0.0398381	0.0679534	0.945823	0.636308	0.405994	0.0161469	0.0588757	0.274255	0.783889
BST1	Primary open-angle glaucoma	0.0239658	0.0362176	0.661717	0.508153	0.00318092	0.0352856	0.0901479	0.92817	0.0271202	0.0351809	0.770878	0.440779	0.695535	0.95678	-0.0207849	0.0505647	-0.411055	0.681032
BST1	Abdominal aortic aneurysm	-0.0437451	0.0589093	-0.742584	0.457733	-0.0422159	0.0598911	-0.704877	0.480887	-0.0238713	0.06188	-0.385768	0.699668	0.655143	0.638612	0.00152925	0.0840075	0.0182038	0.985476
BST1	Atrial fibrillation and flutter	0.0257079	0.0207162	1.24096	0.214622	0.0329973	0.0207253	1.59213	0.111356	0.00622239	0.020009	0.31098	0.755816	0.405461	0.222457	0.0072894	0.0293035	0.248755	0.80355
BST1	Coronary heart disease	-0.00210165	0.0185981	-0.113003	0.910028	0.0109652	0.0189041	0.580047	0.561883	-0.0112987	0.018523	-0.609982	0.541874	0.953337	0.709107	0.0130669	0.0265189	0.492738	0.622198
BST1	Heart Failure	0.0655408	0.0276173	2.37318	0.0176356	0.0589058	0.026861	2.19299	0.0283082	0.0327386	0.02562	1.27786	0.2013	0.0597503	0.0729155	-0.00663505	0.0385256	-0.172224	0.863261
BST1	Subarachnoid haemmorrhage	0.137559	0.125677	1.09454	0.273717	0.123124	0.116894	1.0533	0.292204	0.0599472	0.1068	0.561305	0.574589	0.475043	0.457581	-0.0144349	0.171636	-0.0841018	0.932975
BST1	Stroke excluding SAH	-0.0451151	0.0304826	-1.48003	0.138866	-0.0360404	0.0313254	-1.15052	0.249931	-0.0309681	0.031884	-0.971273	0.331412	0.300171	0.410028	0.00907477	0.0437089	0.207618	0.835527
BST1	Thoracic aortic aneurysm	0.176999	0.12561	1.40912	0.158801	0.0586984	0.106543	0.550934	0.581679	0.146907	0.108437	1.35477	0.175492	0.330154	0.726159	-0.1183	0.16471	-0.718235	0.472612
BST1	Venous thromboembolism	0.00115977	0.0314888	0.0368313	0.97062	-0.0305904	0.0304904	-1.00328	0.315726	0.0269803	0.0317537	0.849674	0.395506	0.985639	0.484169	-0.0317501	0.0438316	-0.724367	0.468841
BST1	Interstitial lung disease	0.0623305	0.0507689	1.22773	0.219549	0.0972346	0.0509439	1.90866	0.0563061	0.00222901	0.04622	0.048226	0.961536	0.412529	0.129822	0.0349041	0.0719219	0.485306	0.627459
BST1	Idiopathic pulmonary fibrosis	0.0317648	0.0503682	0.630652	0.528268	0.0904901	0.0524065	1.7267	0.0842219	-0.0267844	0.0471013	-0.568655	0.56959	0.708367	0.178177	0.0587253	0.0726869	0.807922	0.419136
BST1	Asthma	0.00796061	0.0301341	0.264173	0.791647	0.00204571	0.0300477	0.0680822	0.94572	0.0084392	0.0297715	0.283466	0.77682	0.886176	0.967986	-0.0059149	0.042555	-0.138994	0.889455
BST1	Appendicitis	-0.0182347	0.0661767	-0.275546	0.782897	-0.12611	0.0575115	-2.19278	0.0283234	0.0991744	0.0716435	1.38428	0.166274	0.882014	0.0729155	-0.107875	0.0876752	-1.2304	0.218549
BST1	Inflammatory bowel disease	0.0365627	0.0655589	0.557707	0.577044	0.0309661	0.0646287	0.479139	0.63184	0.0207013	0.0625154	0.33114	0.740539	0.745804	0.760657	-0.0055966	0.0920589	-0.0607936	0.951524
BST1	Knee-Osteoarthritis	0.0214147	0.0215029	0.995894	0.319302	0.00463905	0.0210989	0.219871	0.825972	0.0229553	0.0209717	1.09459	0.273698	0.526318	0.889114	-0.0167756	0.0301254	-0.556858	0.577624
BST1	Osteoporosis	0.000268943	0.0274336	0.00980342	0.992178	-0.0178376	0.0270651	-0.659063	0.509855	0.0145287	0.0272232	0.533689	0.593557	0.996188	0.665001	-0.0181066	0.0385373	-0.469845	0.638465
BST1	Chronic Kidney Disease	0.0538167	0.024785	2.17134	0.0299053	0.0672472	0.0246504	2.72803	0.00637136	0.0137083	0.0230941	0.593585	0.55279	0.0913176	0.0198563	0.0134305	0.0349563	0.384208	0.700825
BST1	Seropositive rheumatoid arthritis	-0.0570156	0.102084	-0.558516	0.576492	-0.0686284	0.102786	-0.667679	0.504338	-0.0198456	0.109603	-0.181068	0.856314	0.745426	0.660686	-0.0116128	0.144866	-0.080162	0.936108
BST1	Type1 diabetes	-0.130369	0.129141	-1.00951	0.312731	-0.0738819	0.146733	-0.503513	0.614603	-0.133877	0.149783	-0.893806	0.371426	0.520476	0.748467	0.0564874	0.195469	0.288984	0.772593
BST1	Type 2 diabetes, definitions combined	0.0720016	0.0237694	3.02917	0.00245228	0.126964	0.0242641	5.2326	1.67144e-07	-0.00584211	0.0215703	-0.27084	0.786514	0.0110052	1.16265e-06	0.0549626	0.0339666	1.61813	0.105634
C7	Alcohol use disorder	0.391958	0.0389094	10.0736	7.22602e-24	0.419083	0.0348895	12.0117	3.08374e-33	-0.0345479	0.0404003	-0.855139	0.392474	2.79246e-22	1.08336e-31	0.0271241	0.052261	0.519011	0.603753
C7	Malignant neoplasm of breast	-0.0891657	0.0345047	-2.58416	0.00976154	-0.0741457	0.0354593	-2.09101	0.0365275	-0.0505635	0.0327143	-1.54561	0.122198	0.0357375	0.0913319	0.0150201	0.0494766	0.303579	0.761449
C7	Malignant neoplasm of bronchus and lung	0.139393	0.0429812	3.24311	0.00118232	0.119105	0.0420628	2.8316	0.00463163	0.0694106	0.0440725	1.57492	0.115276	0.00585773	0.0149941	-0.0202878	0.0601387	-0.33735	0.735853
C7	All Cancers	0.0123519	0.0141597	0.872331	0.383028	0.0131751	0.0142425	0.925049	0.35494	0.00190461	0.0139337	0.136691	0.891275	0.589883	0.524196	0.000823148	0.0200835	0.0409863	0.967307
C7	Malignant neoplasm of colon and rectum	0.00123252	0.0396292	0.0311012	0.975189	-0.0146161	0.039915	-0.36618	0.714231	0.0286998	0.0397133	0.722674	0.46988	0.988836	0.815592	-0.0158486	0.0562466	-0.281769	0.77812
C7	Melanoma of skin	-0.0601999	0.0532642	-1.13021	0.258386	-0.0614562	0.0542165	-1.13353	0.256991	-0.0151926	0.0522619	-0.290702	0.77128	0.460503	0.417281	-0.00125628	0.0760033	-0.0165292	0.986812
C7	Malignant neoplasm of prostate	-0.0935103	0.0309972	-3.01673	0.00255515	-0.110066	0.0316015	-3.48294	0.000495934	0.00245719	0.0315308	0.0779301	0.937884	0.0113934	0.00200601	-0.0165559	0.044266	-0.374008	0.708398
C7	Hip-Osteoarthritis	0.00685029	0.0248023	0.276196	0.782398	-0.00369357	0.0249711	-0.147914	0.882411	0.0201953	0.0244635	0.825528	0.409072	0.881782	0.929444	-0.0105439	0.0351953	-0.299582	0.764496
C7	Hypothyroidism	0.0346639	0.0241189	1.43721	0.150659	0.0464732	0.0241801	1.92196	0.0546111	-0.0108937	0.0231987	-0.469583	0.638653	0.319119	0.126963	0.0118093	0.0341526	0.34578	0.729508
C7	Hyperthyroidism	0.085683	0.14386	0.595601	0.551442	0.128457	0.141374	0.908633	0.363544	-0.0513778	0.134511	-0.381961	0.70249	0.725109	0.532275	0.0427737	0.201698	0.212068	0.832054
C7	Depression	0.0704749	0.0256591	2.74658	0.00602195	0.0789088	0.025526	3.09131	0.00199274	0.00319571	0.0248879	0.128404	0.897829	0.0236927	0.00714512	0.00843394	0.0361935	0.233024	0.815743
C7	Focal epilepsy	0.196826	0.146851	1.34031	0.180144	0.231718	0.13623	1.70093	0.088956	-0.0376556	0.144829	-0.26	0.794864	0.360081	0.185708	0.0348916	0.200309	0.174189	0.861717
C7	Alzheimer's disease (any)	0.0900717	0.0432935	2.08049	0.0374805	0.106211	0.0424348	2.50293	0.012317	-0.00884924	0.0421131	-0.21013	0.833566	0.110472	0.0356394	0.0161395	0.0606221	0.266231	0.790062
C7	Epilepsy	0.185685	0.0569002	3.26335	0.00110105	0.198287	0.0541459	3.66209	0.000250167	0.0101245	0.0568887	0.177971	0.858746	0.00551	0.00108085	0.012602	0.0785456	0.160441	0.872533
C7	Sleep apnoea	0.0765788	0.0389109	1.96805	0.0490619	0.147699	0.0373123	3.95845	7.5437e-05	-0.109142	0.0363025	-3.00647	0.00264304	0.135319	0.000358919	0.0711203	0.0539098	1.31925	0.187087
C7	Generalized epilepsy	0.252754	0.123365	2.04883	0.0404789	0.352039	0.104196	3.37863	0.000728481	-0.183807	0.113662	-1.61714	0.105849	0.117813	0.00284361	0.0992851	0.16148	0.614845	0.538657
C7	Gout	0.251882	0.0386619	6.515	7.26911e-11	0.254949	0.0362756	7.0281	2.09357e-12	0.0323952	0.0405389	0.799114	0.424224	1.11867e-09	2.37181e-11	0.00306691	0.0530157	0.057849	0.953869
C7	Primary open-angle glaucoma	0.00789457	0.0352988	0.22365	0.82303	0.0170618	0.0353765	0.482292	0.629598	-0.0139106	0.0344341	-0.403976	0.68623	0.904708	0.759273	0.00916723	0.049975	0.183436	0.854456
C7	Abdominal aortic aneurysm	0.161848	0.061407	2.63566	0.0083974	0.133491	0.0597812	2.23299	0.0255498	0.0929155	0.0657783	1.41256	0.157787	0.0315742	0.0666633	-0.0283573	0.0857007	-0.330888	0.740729
C7	Atrial fibrillation and flutter	0.122566	0.0204422	5.99573	2.02577e-09	0.129886	0.0201656	6.44099	1.18694e-10	0.0161347	0.020078	0.803604	0.421626	2.55277e-08	1.08636e-09	0.00732064	0.0287147	0.254944	0.798766
C7	Coronary heart disease	0.149465	0.0191645	7.79905	6.23731e-15	0.166064	0.0187956	8.83528	9.98485e-19	0.00410034	0.0186256	0.220145	0.825758	1.38174e-13	1.76281e-17	0.0165991	0.0268431	0.618372	0.53633
C7	Heart Failure	0.306782	0.025367	12.0938	1.1395e-33	0.337694	0.0238346	14.1682	1.44135e-45	-0.0138858	0.0251097	-0.553006	0.580259	6.8331e-32	7.37208e-44	0.0309112	0.0348077	0.888058	0.37451
C7	Subarachnoid haemmorrhage	0.001807	0.105735	0.0170899	0.986365	0.0248582	0.106194	0.234083	0.81492	-0.0383873	0.101103	-0.379683	0.704181	0.993689	0.883508	0.0230512	0.149856	0.153822	0.87775
C7	Stroke excluding SAH	0.105344	0.0328149	3.21026	0.00132616	0.122897	0.0320277	3.83721	0.00012444	-0.00872797	0.0322147	-0.270931	0.786444	0.00645089	0.000573358	0.0175527	0.0458541	0.382794	0.701873
C7	Thoracic aortic aneurysm	0.0436698	0.100555	0.434286	0.664081	0.0682583	0.0989323	0.68995	0.490226	-0.0344658	0.0984999	-0.349907	0.726408	0.806168	0.646307	0.0245885	0.141064	0.174308	0.861624
C7	Venous thromboembolism	0.0371393	0.0319168	1.16363	0.244574	0.0324337	0.031881	1.01733	0.308994	0.0178414	0.0315856	0.564861	0.572168	0.44396	0.477425	-0.00470564	0.0451119	-0.10431	0.916923
C7	Interstitial lung disease	0.283173	0.0448184	6.31823	2.64574e-10	0.31675	0.0406611	7.78999	6.70151e-15	-0.0403841	0.0452492	-0.892482	0.372135	3.78678e-09	9.47474e-14	0.033577	0.0605146	0.554858	0.578992
C7	Idiopathic pulmonary fibrosis	0.273298	0.0463883	5.89153	3.82634e-09	0.30802	0.042156	7.30668	2.73825e-13	-0.0426063	0.0467676	-0.911022	0.362284	4.68592e-08	3.41349e-12	0.0347222	0.0626817	0.553945	0.579616
C7	Asthma	0.00113563	0.0306682	0.0370296	0.970461	0.0352613	0.0309376	1.13976	0.254388	-0.0555035	0.0289139	-1.91961	0.054907	0.985639	0.415186	0.0341257	0.0435623	0.783377	0.433406
C7	Appendicitis	-0.0564064	0.069027	-0.817163	0.413835	-0.0973631	0.0703071	-1.38483	0.166106	0.0547531	0.0697719	0.784744	0.432604	0.617733	0.301837	-0.0409568	0.0985283	-0.415685	0.67764
C7	Inflammatory bowel disease	0.109712	0.0629121	1.74389	0.0811788	0.0358244	0.063081	0.567911	0.570095	0.170314	0.0669333	2.54453	0.0109426	0.202394	0.716585	-0.0738872	0.0890907	-0.829348	0.406907
C7	Knee-Osteoarthritis	-0.0834128	0.0210171	-3.96881	7.22328e-05	-0.104889	0.0214621	-4.88719	1.02287e-06	0.0121598	0.0208367	0.583575	0.559506	0.000460965	6.48003e-06	-0.0214766	0.030039	-0.714959	0.474634
C7	Osteoporosis	0.156765	0.0281702	5.5649	2.62295e-08	0.192506	0.0274261	7.0191	2.23294e-12	-0.0276295	0.0265722	-1.03979	0.298437	2.98125e-07	2.50522e-11	0.0357418	0.039316	0.90909	0.363303
C7	Chronic Kidney Disease	0.302458	0.023055	13.1189	2.56473e-39	0.326007	0.0217622	14.9805	9.85295e-51	0.000955333	0.0229255	0.0416712	0.966761	2.23003e-37	6.46576e-49	0.0235496	0.0317037	0.742801	0.457602
C7	Seropositive rheumatoid arthritis	0.200888	0.111792	1.79698	0.0723394	0.282821	0.101161	2.79576	0.00517778	-0.123618	0.103071	-1.19934	0.230394	0.184862	0.0165214	0.0819331	0.150768	0.543438	0.586828
C7	Type1 diabetes	0.324888	0.149091	2.17913	0.0293223	0.364763	0.127377	2.86364	0.00418806	-0.080635	0.153641	-0.524828	0.599703	0.0897736	0.0137806	0.039875	0.196095	0.203346	0.838865
C7	Type 2 diabetes, definitions combined	0.318992	0.0221129	14.4256	3.56916e-47	0.36176	0.0209332	17.2817	6.46487e-67	-0.0299418	0.0213692	-1.40117	0.161163	3.65104e-45	5.6212e-65	0.0427678	0.0304496	1.40454	0.160157
CA5A	Alcohol use disorder	0.447233	0.0368039	12.1518	5.61381e-34	0.495686	0.0348287	14.2321	5.78806e-46	-0.0193496	0.0412348	-0.469254	0.638888	3.42541e-32	3.05013e-44	0.0484535	0.0506711	0.956235	0.338954
CA5A	Malignant neoplasm of breast	0.00265848	0.0347644	0.0764714	0.939044	0.040834	0.0345057	1.1834	0.236652	-0.0691748	0.0351281	-1.96922	0.048928	0.968276	0.394382	0.0381755	0.0489817	0.779383	0.435754
CA5A	Malignant neoplasm of bronchus and lung	0.00771578	0.0441406	0.1748	0.861237	0.000859958	0.0449867	0.0191158	0.984749	0.0134909	0.0421613	0.319984	0.74898	0.92642	0.990028	-0.00685583	0.0630253	-0.108779	0.913378
CA5A	All Cancers	0.011451	0.0143745	0.796617	0.425674	0.0232675	0.0145046	1.60415	0.108681	-0.0168893	0.0139175	-1.21353	0.224926	0.629679	0.218873	0.0118166	0.0204208	0.578654	0.562822
CA5A	Malignant neoplasm of colon and rectum	0.0169496	0.0403259	0.420317	0.674254	0.0373661	0.0405417	0.92167	0.356701	-0.0303582	0.0395157	-0.768258	0.442334	0.811719	0.525642	0.0204165	0.0571822	0.357043	0.72106
CA5A	Melanoma of skin	-0.0619368	0.0556569	-1.11283	0.26578	-0.0696423	0.0566232	-1.22993	0.218725	-0.00457104	0.052657	-0.0868079	0.930824	0.466505	0.374005	-0.00770549	0.0793969	-0.0970502	0.922686
CA5A	Malignant neoplasm of prostate	-0.0489796	0.0330066	-1.48393	0.137827	-0.0646156	0.0338434	-1.90925	0.0562297	0.0100492	0.0305595	0.328842	0.742275	0.298144	0.129772	-0.015636	0.0472738	-0.330754	0.74083
CA5A	Hip-Osteoarthritis	0.0594891	0.0246815	2.41027	0.0159408	0.0612785	0.0248872	2.46225	0.0138069	0.013265	0.0241394	0.549516	0.582651	0.0548931	0.039458	0.00178942	0.0350507	0.0510524	0.959284
CA5A	Hypothyroidism	0.124362	0.0232188	5.35611	8.50339e-08	0.156233	0.0230211	6.78651	1.14879e-11	-0.0268403	0.0237151	-1.13178	0.257727	8.93498e-07	1.19269e-10	0.0318706	0.0326969	0.974731	0.329694
CA5A	Hyperthyroidism	0.0798185	0.139008	0.574203	0.565831	0.0996522	0.137928	0.722495	0.46999	-0.0164009	0.140508	-0.116726	0.907077	0.737616	0.629913	0.0198337	0.195824	0.101283	0.919326
CA5A	Depression	0.108155	0.024952	4.33452	1.46077e-05	0.140631	0.0246906	5.69572	1.22849e-08	-0.0326309	0.0253087	-1.28931	0.197289	0.000103685	9.43197e-08	0.032476	0.0351031	0.92516	0.354883
CA5A	Focal epilepsy	0.158016	0.144467	1.09378	0.27405	0.0473349	0.151629	0.312176	0.754907	0.220764	0.13286	1.66163	0.0965872	0.475148	0.840785	-0.110681	0.209433	-0.52848	0.597166
CA5A	Alzheimer's disease (any)	-0.0263508	0.0445315	-0.591733	0.554029	-0.061991	0.0461584	-1.34301	0.17927	0.0472822	0.0413879	1.14242	0.253281	0.727962	0.319725	-0.0356402	0.0641378	-0.555682	0.578428
CA5A	Epilepsy	0.177416	0.0550136	3.22496	0.00125992	0.195618	0.0543435	3.59966	0.000318631	0.0110244	0.0562083	0.196135	0.844504	0.00617185	0.0013449	0.0182017	0.0773286	0.235381	0.813913
CA5A	Sleep apnoea	0.292601	0.0361168	8.10153	5.42705e-16	0.325811	0.0350765	9.2886	1.56336e-20	0.00208853	0.0381459	0.0547509	0.956337	1.32925e-14	2.97125e-19	0.0332098	0.0503466	0.659623	0.509496
CA5A	Generalized epilepsy	0.0998775	0.126001	0.792673	0.427969	0.172506	0.122153	1.41221	0.157887	-0.119029	0.13407	-0.887812	0.374642	0.630977	0.2907	0.0726288	0.175493	0.413857	0.678979
CA5A	Gout	0.405639	0.0366687	11.0623	1.91178e-28	0.440935	0.0354375	12.4426	1.53423e-35	0.025124	0.0389759	0.644602	0.519185	8.86555e-27	5.80007e-34	0.0352962	0.0509942	0.692161	0.488836
CA5A	Primary open-angle glaucoma	0.0382981	0.03554	1.0776	0.281211	0.0168831	0.0362927	0.465191	0.641795	0.0462384	0.0338543	1.36581	0.171999	0.483705	0.767858	-0.021415	0.0507962	-0.421586	0.673327
CA5A	Abdominal aortic aneurysm	0.127225	0.0627184	2.02852	0.0425075	0.132892	0.0634727	2.09369	0.0362873	0.0275818	0.0609668	0.452407	0.650976	0.121872	0.0909275	0.00566695	0.0892322	0.0635078	0.949362
CA5A	Atrial fibrillation and flutter	0.112374	0.0201956	5.5643	2.63206e-08	0.127831	0.0203423	6.28399	3.29993e-10	0.00510523	0.0197706	0.258223	0.796235	2.98186e-07	2.90561e-09	0.0154567	0.0286648	0.539221	0.589735
CA5A	Coronary heart disease	0.143843	0.018748	7.67248	1.68699e-14	0.159666	0.0188423	8.47378	2.37559e-17	0.0122552	0.0184075	0.66577	0.505558	3.53456e-13	3.89732e-16	0.0158223	0.0265804	0.59526	0.55167
CA5A	Heart Failure	0.193707	0.0248792	7.78589	6.92261e-15	0.243268	0.024622	9.8801	5.078e-23	-0.0388315	0.0255088	-1.52228	0.127939	1.52385e-13	1.11077e-21	0.0495618	0.0350031	1.41592	0.156798
CA5A	Subarachnoid haemmorrhage	-0.0616566	0.109083	-0.565225	0.571921	0.0338201	0.106415	0.317814	0.750626	-0.196513	0.114763	-1.71233	0.086835	0.741939	0.837829	0.0954767	0.152392	0.626522	0.530973
CA5A	Stroke excluding SAH	0.161562	0.031862	5.07067	3.96408e-07	0.194456	0.0315445	6.16449	7.07085e-10	-0.0175088	0.0324261	-0.539958	0.589226	3.63775e-06	6.0722e-09	0.0328944	0.0448357	0.733665	0.463153
CA5A	Thoracic aortic aneurysm	0.117119	0.0998239	1.17325	0.240695	0.137031	0.0997084	1.37431	0.169344	-0.00338859	0.0992941	-0.0341269	0.972776	0.439673	0.305646	0.0199121	0.141091	0.14113	0.887768
CA5A	Venous thromboembolism	0.105163	0.0314139	3.34768	0.000814922	0.104264	0.0316582	3.29342	0.000989764	0.0306469	0.0308153	0.994535	0.319963	0.00422399	0.00375808	-0.000899746	0.044599	-0.0201741	0.983904
CA5A	Interstitial lung disease	0.0667644	0.0469004	1.42354	0.154581	0.0650009	0.0475742	1.36631	0.171843	0.0221248	0.0453733	0.487616	0.625822	0.324658	0.309033	-0.00176344	0.0668053	-0.0263967	0.978941
CA5A	Idiopathic pulmonary fibrosis	0.0653708	0.048535	1.34688	0.17802	0.0602755	0.0493513	1.22136	0.221951	0.0274461	0.0467594	0.586965	0.557227	0.357066	0.378034	-0.00509526	0.0692185	-0.0736112	0.94132
CA5A	Asthma	0.12132	0.0296237	4.09536	4.21508e-05	0.130194	0.0296425	4.39215	1.12237e-05	0.0165517	0.0294339	0.562334	0.573888	0.000277127	6.06149e-05	0.00887455	0.0419076	0.211765	0.83229
CA5A	Appendicitis	-0.0033606	0.0702175	-0.0478599	0.961828	-0.00432188	0.0707949	-0.0610479	0.951321	0.000759213	0.0678846	0.0111839	0.991077	0.98182	0.968915	-0.000961273	0.0997116	-0.00964053	0.992308
CA5A	Inflammatory bowel disease	0.065757	0.0625891	1.05061	0.293436	0.121758	0.0614493	1.98144	0.0475419	-0.0885199	0.0646089	-1.37009	0.170659	0.497839	0.113643	0.0560012	0.0877121	0.638466	0.52317
CA5A	Knee-Osteoarthritis	0.124148	0.0207566	5.98116	2.21548e-09	0.157165	0.0206358	7.61617	2.61306e-14	-0.0272888	0.0209612	-1.30188	0.192959	2.77175e-08	3.53628e-13	0.0330171	0.0292689	1.12806	0.259295
CA5A	Osteoporosis	-0.0400802	0.0283402	-1.41425	0.157288	-0.0448327	0.0288252	-1.55533	0.119868	-0.00348881	0.0271811	-0.128354	0.897869	0.327966	0.236338	-0.00475248	0.0404235	-0.117567	0.906411
CA5A	Chronic Kidney Disease	0.334567	0.0219396	15.2494	1.66107e-52	0.390887	0.0215915	18.1038	2.97685e-73	-0.0233708	0.0230714	-1.01297	0.311073	2.222e-50	3.13742e-71	0.0563205	0.0307822	1.82965	0.0673028
CA5A	Seropositive rheumatoid arthritis	0.0132971	0.113919	0.116724	0.907079	0.0393995	0.113939	0.345794	0.729498	-0.0424856	0.113192	-0.375339	0.707408	0.951393	0.823845	0.0261024	0.16112	0.162006	0.871301
CA5A	Type1 diabetes	0.120978	0.159126	0.760268	0.447095	0.107231	0.160258	0.669114	0.503423	0.055896	0.155506	0.359446	0.719262	0.646083	0.659972	-0.0137474	0.22584	-0.0608724	0.951461
CA5A	Type 2 diabetes, definitions combined	0.443881	0.020425	21.7323	1.0165e-104	0.519229	0.0200337	25.9177	4.20221e-148	-0.0465678	0.0219635	-2.12024	0.0339862	3.9282e-102	1.46153e-145	0.0753481	0.0286099	2.63363	0.00844764
CA6	Alcohol use disorder	-0.269469	0.0428789	-6.28442	3.29088e-10	-0.304605	0.0433819	-7.02147	2.19544e-12	-0.0175869	0.0409217	-0.429769	0.667364	4.67171e-09	2.47111e-11	-0.0351358	0.0609967	-0.576028	0.564596
CA6	Malignant neoplasm of breast	0.025948	0.0359118	0.722548	0.469958	0.0424963	0.0369887	1.1489	0.250598	-0.0173777	0.0339963	-0.511165	0.609235	0.664724	0.410735	0.0165482	0.0515541	0.320988	0.74822
CA6	Malignant neoplasm of bronchus and lung	-0.423995	0.044567	-9.51366	1.84073e-21	-0.454862	0.0450263	-10.1022	5.40433e-24	-0.0716464	0.0429361	-1.66867	0.0951821	6.33868e-20	1.2366e-22	-0.0308667	0.0633529	-0.487219	0.626103
CA6	All Cancers	-0.025723	0.0147992	-1.73813	0.0821876	-0.0338974	0.0151079	-2.24369	0.0248525	0.00525884	0.0138515	0.379657	0.7042	0.204009	0.0652355	-0.00817436	0.0211487	-0.386519	0.699112
CA6	Malignant neoplasm of colon and rectum	-0.0270435	0.0416105	-0.64992	0.515744	0.00408611	0.0425088	0.096124	0.923422	-0.0565944	0.0392929	-1.44032	0.149776	0.700691	0.953298	0.0311296	0.0594847	0.523322	0.60075
CA6	Melanoma of skin	0.138417	0.056252	2.46065	0.0138686	0.14086	0.057252	2.46034	0.0138804	0.0352808	0.0523985	0.673317	0.500745	0.048526	0.0395706	0.00244308	0.0802626	0.0304386	0.975717
CA6	Malignant neoplasm of prostate	0.134649	0.0336318	4.00361	6.23843e-05	0.12857	0.0339712	3.78466	0.000153917	0.0429973	0.030797	1.39615	0.162669	0.00040255	0.000692863	-0.0060791	0.0478032	-0.127169	0.898806
CA6	Hip-Osteoarthritis	-0.0572421	0.0258859	-2.21132	0.0270137	-0.0471283	0.0265171	-1.77728	0.0755224	-0.0329376	0.0244171	-1.34895	0.177352	0.0838871	0.164578	0.0101138	0.0370572	0.272925	0.784911
CA6	Hypothyroidism	-0.107895	0.0248215	-4.34686	1.38103e-05	-0.147292	0.0254126	-5.79601	6.79102e-09	0.0285099	0.0233765	1.2196	0.222618	9.94456e-05	5.38022e-08	-0.0393964	0.0355233	-1.10903	0.267418
CA6	Hyperthyroidism	-0.200848	0.145839	-1.37719	0.168453	-0.203356	0.148929	-1.36546	0.17211	-0.0570534	0.139959	-0.407644	0.683535	0.343221	0.309353	-0.00250748	0.208444	-0.0120295	0.990402
CA6	Depression	-0.202131	0.0263054	-7.684	1.542e-14	-0.239154	0.0268156	-8.91847	4.7276e-19	-0.000993327	0.0249231	-0.0398557	0.968208	3.27016e-13	8.47557e-18	-0.0370233	0.0375639	-0.985607	0.324326
CA6	Focal epilepsy	0.0654628	0.157435	0.415807	0.677551	0.0622483	0.160399	0.388084	0.697954	0.0235731	0.147183	0.160161	0.872754	0.812294	0.807277	-0.00321454	0.224753	-0.0143026	0.988589
CA6	Alzheimer's disease (any)	0.0134747	0.0455936	0.295539	0.767582	0.0222422	0.0467075	0.476203	0.63393	-0.00947293	0.0426736	-0.221986	0.824325	0.870728	0.762645	0.00876755	0.0652715	0.134324	0.893146
CA6	Epilepsy	-0.177477	0.0596657	-2.97452	0.00293445	-0.220662	0.0606065	-3.64089	0.000271698	0.0173828	0.0565041	0.307637	0.758359	0.0128611	0.00116375	-0.0431846	0.0850479	-0.507768	0.611616
CA6	Sleep apnoea	-0.27622	0.040051	-6.8967	5.32243e-12	-0.309992	0.0404856	-7.65685	1.90544e-14	-0.0212052	0.03833	-0.553228	0.580107	8.94271e-11	2.59887e-13	-0.0337729	0.0569488	-0.59304	0.553155
CA6	Generalized epilepsy	-0.376204	0.130537	-2.88198	0.00395185	-0.385855	0.131992	-2.92331	0.00346331	-0.092317	0.127335	-0.724994	0.468456	0.0164408	0.0116381	-0.00965029	0.185639	-0.0519842	0.958541
CA6	Gout	-0.14323	0.0420058	-3.40976	0.000650203	-0.18837	0.0425448	-4.42756	9.53057e-06	0.0322367	0.0395529	0.815028	0.415056	0.00344726	5.22005e-05	-0.04514	0.0597875	-0.755007	0.450245
CA6	Primary open-angle glaucoma	0.0304717	0.0370261	0.822979	0.41052	0.0421891	0.0378879	1.11352	0.265484	-0.00914155	0.0347496	-0.263069	0.792497	0.615414	0.427676	0.0117174	0.0529757	0.221185	0.824949
CA6	Abdominal aortic aneurysm	-0.476572	0.0648562	-7.34814	2.00983e-13	-0.501173	0.0649883	-7.71174	1.24113e-14	-0.0858078	0.0628784	-1.36466	0.172359	3.79902e-12	1.72666e-13	-0.0246005	0.0918139	-0.267939	0.788747
CA6	Atrial fibrillation and flutter	-0.151735	0.0212466	-7.14159	9.22569e-13	-0.166004	0.0217176	-7.64377	2.1095e-14	-0.0224026	0.0199579	-1.12249	0.261652	1.69772e-11	2.86595e-13	-0.0142699	0.0303821	-0.469683	0.638582
CA6	Coronary heart disease	-0.207279	0.0198062	-10.4654	1.24608e-25	-0.24593	0.0202324	-12.1552	5.38029e-34	-9.95828e-05	0.0185504	-0.00536823	0.995717	5.35043e-24	1.90945e-32	-0.0386509	0.0283132	-1.36512	0.172216
CA6	Heart Failure	-0.33368	0.0267629	-12.468	1.1161e-35	-0.385837	0.0272269	-14.1712	1.38208e-45	-0.0136069	0.0252133	-0.539672	0.589423	7.92205e-34	7.17443e-44	-0.0521573	0.038178	-1.36616	0.171889
CA6	Subarachnoid haemmorrhage	-0.115006	0.109215	-1.05302	0.29233	-0.139719	0.111385	-1.25438	0.209702	0.00509393	0.103367	0.0492801	0.960696	0.496926	0.362497	-0.0247136	0.155995	-0.158426	0.874122
CA6	Stroke excluding SAH	-0.188399	0.034205	-5.50793	3.63072e-08	-0.166359	0.0349226	-4.76365	1.90123e-06	-0.0902974	0.0326261	-2.76765	0.00564628	4.02155e-07	1.148e-05	0.0220397	0.0488833	0.450864	0.652087
CA6	Thoracic aortic aneurysm	0.0594212	0.106756	0.556606	0.577796	0.0445075	0.108472	0.410313	0.681576	0.0393076	0.0991788	0.39633	0.691862	0.746151	0.795431	-0.0149137	0.152194	-0.0979912	0.921939
CA6	Venous thromboembolism	-0.153569	0.0332113	-4.624	3.76415e-06	-0.17583	0.0338549	-5.19364	2.06217e-07	-0.00978346	0.0313318	-0.312254	0.754848	2.95524e-05	1.42306e-06	-0.0222613	0.0474251	-0.469398	0.638785
CA6	Interstitial lung disease	-0.383374	0.0482751	-7.94144	1.99844e-15	-0.442829	0.0486539	-9.1016	8.90105e-20	-0.0113814	0.0461659	-0.246533	0.80527	4.54286e-14	1.62083e-18	-0.0594548	0.0685397	-0.867451	0.385695
CA6	Idiopathic pulmonary fibrosis	-0.388054	0.049851	-7.78427	7.0119e-15	-0.437962	0.0502862	-8.7094	3.05485e-18	-0.0286213	0.0477926	-0.598864	0.549264	1.5338e-13	5.31239e-17	-0.0499086	0.0708084	-0.70484	0.48091
CA6	Asthma	-0.189933	0.0315008	-6.02946	1.64511e-09	-0.218361	0.0320635	-6.81025	9.74288e-12	-0.0101964	0.0297786	-0.342409	0.732043	2.14295e-08	1.01454e-10	-0.0284277	0.0449485	-0.63245	0.527093
CA6	Appendicitis	0.0779699	0.0722313	1.07945	0.280388	0.00351574	0.0732705	0.047983	0.96173	0.13735	0.0670064	2.04981	0.0403832	0.483006	0.975683	-0.0744542	0.102888	-0.723644	0.469284
CA6	Inflammatory bowel disease	-0.210841	0.0649241	-3.24751	0.00116421	-0.190451	0.0662242	-2.87585	0.00402939	-0.0948319	0.0624117	-1.51946	0.128647	0.00577623	0.0133089	0.0203904	0.0927404	0.219866	0.825976
CA6	Knee-Osteoarthritis	-0.114313	0.0220006	-5.19592	2.03711e-07	-0.136394	0.0224843	-6.06618	1.30984e-09	0.000525722	0.0207557	0.0253291	0.979792	1.97907e-06	1.09248e-08	-0.0220803	0.0314574	-0.701911	0.482735
CA6	Osteoporosis	-0.0620444	0.0288034	-2.15406	0.0312353	-0.095208	0.0295813	-3.21852	0.00128853	0.0320369	0.0271431	1.1803	0.237883	0.0947134	0.004794	-0.0331636	0.0412879	-0.803229	0.421843
CA6	Chronic Kidney Disease	-0.21143	0.02438	-8.67229	4.23534e-18	-0.262043	0.0248639	-10.5391	5.70446e-26	0.0173678	0.0229258	0.757565	0.448712	1.16909e-16	1.41715e-24	-0.0506123	0.0348224	-1.45344	0.146101
CA6	Seropositive rheumatoid arthritis	-0.333959	0.115735	-2.88554	0.00390744	-0.335315	0.117703	-2.84883	0.00438808	-0.0985223	0.112176	-0.878284	0.37979	0.0162951	0.0143408	-0.00135637	0.165072	-0.00821684	0.993444
CA6	Type1 diabetes	0.439208	0.170009	2.58344	0.00978217	0.390115	0.169793	2.29759	0.021585	0.186573	0.157449	1.18497	0.236028	0.0357754	0.0576647	-0.0490925	0.240277	-0.204316	0.838106
CA6	Type 2 diabetes, definitions combined	-0.332523	0.0229258	-14.5044	1.13698e-47	-0.390968	0.0233406	-16.7506	5.60788e-63	-0.00296976	0.0216139	-0.1374	0.890714	1.19831e-45	4.64386e-61	-0.0584446	0.0327165	-1.78639	0.0740359
CCL15	Alcohol use disorder	0.184325	0.038505	4.78705	1.69254e-06	0.304094	0.0381468	7.97168	1.56532e-15	-0.0451813	0.0430925	-1.04847	0.29442	1.41312e-05	2.28747e-14	0.119769	0.0542016	2.20969	0.0271264
CCL15	Malignant neoplasm of breast	0.00924499	0.0339834	0.272045	0.785588	-0.0404611	0.0354503	-1.14134	0.253727	0.0481928	0.0321334	1.49977	0.133674	0.882084	0.414496	-0.0497061	0.049108	-1.01218	0.311453
CCL15	Malignant neoplasm of bronchus and lung	0.117085	0.0408189	2.8684	0.00412552	0.176691	0.0409534	4.31444	1.60007e-05	-0.011284	0.0430489	-0.262121	0.793228	0.017102	8.44469e-05	0.0596061	0.0578218	1.03086	0.302607
CCL15	All Cancers	0.0365307	0.0140024	2.60888	0.00908395	0.0283074	0.0142861	1.98146	0.0475396	0.0233836	0.013714	1.70509	0.0881785	0.0338248	0.113643	-0.00822325	0.0200041	-0.411079	0.681014
CCL15	Malignant neoplasm of colon and rectum	0.0475738	0.0387911	1.22641	0.220044	0.0400327	0.0395754	1.01155	0.311751	0.0272699	0.0379903	0.717813	0.472872	0.413237	0.480348	-0.00754114	0.0554162	-0.136082	0.891757
CCL15	Melanoma of skin	-0.019455	0.0540392	-0.360016	0.718836	-0.0634484	0.0550431	-1.1527	0.249032	0.0323646	0.0509129	0.635685	0.524982	0.839809	0.40894	-0.0439934	0.0771361	-0.570335	0.568451
CCL15	Malignant neoplasm of prostate	-0.0958385	0.0329538	-2.90827	0.00363435	-0.145261	0.0326091	-4.45463	8.40366e-06	0.0118692	0.0309079	0.384018	0.700965	0.0153401	4.65413e-05	-0.0494229	0.0463606	-1.06606	0.286399
CCL15	Hip-Osteoarthritis	0.0358709	0.0242707	1.47795	0.139421	0.0307754	0.0247462	1.24364	0.213631	0.0201177	0.0238272	0.844316	0.398493	0.300714	0.367604	-0.00509543	0.0346618	-0.147004	0.883129
CCL15	Hypothyroidism	0.0885911	0.0228694	3.87378	0.000107161	0.13282	0.0233963	5.67699	1.37082e-08	-0.00324974	0.0234037	-0.138856	0.889564	0.000660825	1.04784e-07	0.0442293	0.0327169	1.35188	0.176413
CCL15	Hyperthyroidism	0.192662	0.127251	1.51403	0.130019	0.268064	0.123981	2.16213	0.0306081	0.0105739	0.136767	0.0773132	0.938374	0.285836	0.0781035	0.0754016	0.177664	0.424407	0.671269
CCL15	Depression	0.120466	0.0241297	4.99244	5.96217e-07	0.175749	0.0249401	7.04685	1.83007e-12	0.00273234	0.0248465	0.109969	0.912434	5.37213e-06	2.08689e-11	0.0552834	0.0347023	1.59307	0.111144
CCL15	Focal epilepsy	-0.196406	0.164558	-1.19354	0.23266	-0.0760773	0.154892	-0.491162	0.623312	-0.221139	0.187669	-1.17834	0.238659	0.428369	0.755621	0.120328	0.225989	0.532453	0.594412
CCL15	Alzheimer's disease (any)	0.0498963	0.0417638	1.19473	0.232194	0.0804153	0.0416566	1.93043	0.0535532	-0.011295	0.0427459	-0.264235	0.791599	0.427739	0.125224	0.0305189	0.0589872	0.517382	0.604889
CCL15	Epilepsy	0.162593	0.053226	3.05476	0.00225242	0.261872	0.0524759	4.99033	6.02757e-07	-0.033568	0.0586552	-0.572294	0.567123	0.0102137	3.97043e-06	0.0992792	0.0747444	1.32825	0.184096
CCL15	Sleep apnoea	0.213513	0.0354594	6.02133	1.72988e-09	0.297083	0.0357227	8.31636	9.07068e-17	0.0128551	0.0379363	0.33886	0.734715	2.22834e-08	1.44054e-15	0.0835699	0.0503337	1.66032	0.0968508
CCL15	Generalized epilepsy	0.326575	0.108357	3.01388	0.00257932	0.31203	0.110758	2.81723	0.00484398	0.163461	0.10645	1.53556	0.124646	0.0114864	0.0156283	-0.0145448	0.154947	-0.09387	0.925212
CCL15	Gout	0.398444	0.0343911	11.5857	4.87188e-31	0.601947	0.0342413	17.5796	3.53211e-69	-0.0525742	0.042008	-1.25153	0.210741	2.60683e-29	3.5099e-67	0.203504	0.0485306	4.19331	2.74914e-05
CCL15	Primary open-angle glaucoma	0.0144286	0.0348728	0.413751	0.679057	0.0287785	0.0350693	0.820618	0.411864	-0.00831171	0.0349479	-0.237831	0.812012	0.813558	0.575517	0.0143498	0.0494567	0.290149	0.771702
CCL15	Abdominal aortic aneurysm	0.187935	0.0581004	3.23467	0.00121785	0.289433	0.0571516	5.0643	4.09901e-07	-0.0335154	0.0646306	-0.518568	0.604062	0.00599105	2.76042e-06	0.101497	0.0814982	1.24539	0.212987
CCL15	Atrial fibrillation and flutter	0.15258	0.0192305	7.93424	2.11795e-15	0.219778	0.019708	11.1517	7.0236e-29	0.00217768	0.0198674	0.109611	0.912718	4.78327e-14	1.93874e-27	0.067198	0.0275357	2.44039	0.0146714
CCL15	Coronary heart disease	0.175429	0.0179514	9.7724	1.47911e-22	0.271129	0.018488	14.6652	1.07737e-48	-0.0144961	0.0188555	-0.768802	0.442011	5.24933e-21	6.35103e-47	0.0957007	0.0257694	3.71374	0.000204218
CCL15	Heart Failure	0.301283	0.0230095	13.0938	3.57142e-39	0.448161	0.0236063	18.9848	2.27995e-80	-0.0126787	0.0254999	-0.497207	0.619043	2.95747e-37	2.73437e-78	0.146878	0.0329651	4.45556	8.36732e-06
CCL15	Subarachnoid haemmorrhage	0.0383525	0.10299	0.372392	0.709601	0.0959688	0.103561	0.926685	0.35409	-0.0420951	0.107985	-0.389822	0.696668	0.83354	0.523661	0.0576163	0.146054	0.394486	0.693222
CCL15	Stroke excluding SAH	0.132717	0.0310072	4.28019	1.8673e-05	0.222543	0.0310921	7.15755	8.21346e-13	-0.0354581	0.0334698	-1.05941	0.289414	0.000130724	9.61832e-12	0.0898262	0.0439108	2.04565	0.0407909
CCL15	Thoracic aortic aneurysm	0.0227245	0.100419	0.226297	0.82097	0.0225407	0.101514	0.222046	0.824278	0.00955319	0.0989398	0.0965557	0.923079	0.903587	0.888667	-0.000183724	0.14279	-0.00128667	0.998973
CCL15	Venous thromboembolism	0.130377	0.0300444	4.3395	1.42808e-05	0.186315	0.0304846	6.11176	9.85355e-10	0.00190596	0.0312758	0.0609406	0.951407	0.000101989	8.33836e-09	0.0559374	0.0428016	1.3069	0.191247
CCL15	Interstitial lung disease	0.214681	0.042253	5.08084	3.75775e-07	0.309973	0.0417415	7.42601	1.11927e-13	-0.00859115	0.0464544	-0.184937	0.853278	3.4667e-06	1.45254e-12	0.0952919	0.0593942	1.6044	0.108627
CCL15	Idiopathic pulmonary fibrosis	0.215361	0.0436733	4.93119	8.17318e-07	0.315336	0.0430291	7.32843	2.32857e-13	-0.0149789	0.0483424	-0.30985	0.756675	7.17837e-06	2.93433e-12	0.099975	0.0613095	1.63066	0.102962
CCL15	Asthma	0.0540055	0.0295339	1.8286	0.0674601	0.101134	0.030002	3.37092	0.000749172	-0.0226762	0.0303944	-0.746067	0.455627	0.175487	0.00290482	0.0471287	0.0420995	1.11946	0.262944
CCL15	Appendicitis	0.0798941	0.0666678	1.19839	0.230765	0.0685023	0.069411	0.986909	0.323687	0.0460192	0.064734	0.710898	0.477148	0.426688	0.492469	-0.0113918	0.0962418	-0.118367	0.905777
CCL15	Inflammatory bowel disease	0.101697	0.0598418	1.69943	0.089238	0.138922	0.0610825	2.27433	0.0229459	0.00911879	0.0611679	0.149078	0.881492	0.217042	0.060735	0.0372251	0.0855109	0.435326	0.663325
CCL15	Knee-Osteoarthritis	0.0792777	0.0204247	3.88147	0.000103826	0.101357	0.0209	4.84962	1.237e-06	0.0135256	0.0204999	0.659791	0.509388	0.000645985	7.73792e-06	0.0220791	0.0292228	0.755541	0.449925
CCL15	Osteoporosis	0.092829	0.0262934	3.5305	0.000414773	0.130492	0.0269798	4.83665	1.32047e-06	0.00526021	0.0268022	0.196261	0.844406	0.0022721	8.23043e-06	0.0376626	0.037673	0.999726	0.317443
CCL15	Chronic Kidney Disease	0.521532	0.020126	25.9133	4.71377e-148	0.789908	0.0225202	35.0756	1.58816e-269	0.0017491	0.022864	0.0764999	0.939021	5.46483e-145	2.76181e-266	0.268376	0.0302029	8.88577	0
CCL15	Seropositive rheumatoid arthritis	0.178141	0.102507	1.73785	0.0822373	0.310027	0.0971159	3.19234	0.00141124	-0.0760954	0.119937	-0.634463	0.525778	0.204009	0.00519947	0.131886	0.141206	0.933999	0.350304
CCL15	Type1 diabetes	0.199396	0.147948	1.34775	0.17774	0.27132	0.146843	1.84768	0.0646485	0.0172246	0.15756	0.109321	0.912948	0.356916	0.145438	0.0719234	0.20845	0.345039	0.730065
CCL15	Type 2 diabetes, definitions combined	0.352919	0.0195649	18.0384	9.73291e-73	0.477978	0.0208669	22.906	4.04647e-116	0.0533844	0.0206379	2.58672	0.00968941	1.99124e-70	9.38241e-114	0.125059	0.0286044	4.37202	1.23101e-05
CCL16	Alcohol use disorder	0.318773	0.046753	6.81825	9.21591e-12	0.422397	0.040918	10.323	5.54576e-25	-0.0660851	0.0387662	-1.70471	0.0882487	1.52633e-10	1.33945e-23	0.103623	0.0621299	1.66785	0.095346
CCL16	Malignant neoplasm of breast	-0.0039372	0.0352131	-0.111811	0.910973	-0.011783	0.0362605	-0.324953	0.745217	0.00752439	0.0337872	0.222699	0.82377	0.953465	0.83447	-0.00784576	0.0505449	-0.155224	0.876645
CCL16	Malignant neoplasm of bronchus and lung	0.143889	0.0467823	3.07572	0.00209994	0.17155	0.0452707	3.78943	0.000150992	0.0108674	0.0428147	0.253823	0.799632	0.00959738	0.000682013	0.0276609	0.0651001	0.424898	0.670911
CCL16	All Cancers	0.00238889	0.0145719	0.163938	0.86978	0.0121504	0.0150869	0.80536	0.420612	-0.00989407	0.0137486	-0.719642	0.471746	0.931504	0.581972	0.00976147	0.0209751	0.465384	0.641657
CCL16	Malignant neoplasm of colon and rectum	0.0666418	0.041993	1.58697	0.112519	0.0626454	0.042247	1.48284	0.138118	0.0279977	0.0399379	0.70103	0.483284	0.255855	0.261313	-0.0039964	0.0595669	-0.067091	0.946509
CCL16	Melanoma of skin	4.3119e-05	0.0552163	0.00078091	0.999377	-0.0525721	0.0572055	-0.919004	0.358094	0.0624982	0.055659	1.12288	0.26149	0.999377	0.527063	-0.0526152	0.0795067	-0.661771	0.508118
CCL16	Malignant neoplasm of prostate	-0.0651201	0.0320886	-2.02938	0.0424195	-0.1239	0.0343314	-3.60892	0.00030747	0.0367551	0.0320062	1.14838	0.250813	0.121829	0.00130253	-0.0587795	0.0469929	-1.25082	0.211001
CCL16	Hip-Osteoarthritis	0.0359982	0.0257944	1.39558	0.16284	0.0806434	0.026121	3.0873	0.00201985	-0.0366924	0.0235015	-1.56128	0.118459	0.335719	0.00721443	0.0446452	0.0367105	1.21614	0.223931
CCL16	Hypothyroidism	0.139796	0.0255497	5.47156	4.461e-08	0.162377	0.0248007	6.54727	5.85985e-11	0.0152072	0.0235172	0.646642	0.517864	4.87904e-07	5.56846e-10	0.0225803	0.035607	0.634154	0.52598
CCL16	Hyperthyroidism	-0.0456236	0.142208	-0.320824	0.748344	0.180704	0.144429	1.25116	0.210877	-0.22826	0.113218	-2.01612	0.0437874	0.858424	0.363956	0.226327	0.202689	1.11662	0.264155
CCL16	Depression	0.197113	0.0278226	7.08462	1.39424e-12	0.225055	0.0264359	8.51324	1.69142e-17	0.0199338	0.0252878	0.788277	0.430535	2.49956e-11	2.80131e-16	0.0279426	0.0383791	0.728067	0.466573
CCL16	Focal epilepsy	0.0793411	0.159473	0.497521	0.618822	-0.00302936	0.160102	-0.0189215	0.984904	0.134947	0.167389	0.806188	0.420135	0.778238	0.990028	-0.0823705	0.225974	-0.364513	0.715475
CCL16	Alzheimer's disease (any)	-0.0230563	0.0438373	-0.525952	0.598922	-0.0225358	0.0460628	-0.489241	0.624671	-0.00987916	0.0416833	-0.237005	0.812653	0.761606	0.756215	0.00052054	0.0635884	0.00818607	0.993469
CCL16	Epilepsy	0.094876	0.0614779	1.54325	0.122769	0.148781	0.0602003	2.47143	0.0134574	-0.0314617	0.0549422	-0.572632	0.566894	0.273362	0.0385225	0.0539048	0.0860442	0.626478	0.531001
CCL16	Sleep apnoea	0.417594	0.0440609	9.47766	2.60043e-21	0.489295	0.0376766	12.9867	1.45568e-38	-0.0332946	0.037335	-0.891779	0.372511	8.78085e-20	6.09984e-37	0.0717007	0.0579732	1.23679	0.216165
CCL16	Generalized epilepsy	0.238823	0.14141	1.68886	0.0912454	0.290009	0.128188	2.26237	0.0236748	-0.00979299	0.124967	-0.0783644	0.937538	0.220689	0.0624269	0.0511854	0.190864	0.268177	0.788563
CCL16	Gout	0.691133	0.047003	14.704	6.07349e-49	0.758662	0.0394966	19.2083	3.15419e-82	-0.0374509	0.0385738	-0.970889	0.331604	6.81406e-47	3.91795e-80	0.0675287	0.0613943	1.09992	0.271368
CCL16	Primary open-angle glaucoma	-0.00316759	0.0363606	-0.0871158	0.930579	-0.00829324	0.0376884	-0.220048	0.825834	0.00452466	0.0346952	0.130412	0.896241	0.963189	0.889114	-0.00512565	0.052369	-0.0978757	0.922031
CCL16	Abdominal aortic aneurysm	0.379934	0.0715116	5.3129	1.07896e-07	0.376011	0.0640836	5.8675	4.42402e-09	0.084562	0.0671863	1.25862	0.208168	1.09726e-06	3.56175e-08	-0.00392283	0.0960241	-0.0408526	0.967413
CCL16	Atrial fibrillation and flutter	0.174007	0.0221064	7.87135	3.50827e-15	0.213023	0.0215545	9.883	4.93353e-23	0.00875001	0.0199782	0.437979	0.661402	7.82164e-14	1.09292e-21	0.0390161	0.0308754	1.26366	0.206351
CCL16	Coronary heart disease	0.261689	0.0211293	12.3851	3.14687e-35	0.316609	0.0200998	15.7518	6.67149e-56	0.00637858	0.0185912	0.343096	0.731526	2.14604e-33	4.9369e-54	0.0549202	0.0291625	1.88325	0.059667
CCL16	Heart Failure	0.375301	0.0291787	12.8621	7.35152e-38	0.458577	0.0265011	17.3041	4.38189e-67	-0.0220081	0.0246489	-0.892862	0.371931	5.81105e-36	3.90774e-65	0.083276	0.0394171	2.11269	0.0346276
CCL16	Subarachnoid haemmorrhage	0.0161562	0.108956	0.148282	0.88212	0.00393329	0.111625	0.0352368	0.971891	0.0201127	0.105057	0.191446	0.848176	0.937657	0.982341	-0.0122229	0.155985	-0.0783591	0.937542
CCL16	Stroke excluding SAH	0.210823	0.0361663	5.82927	5.56711e-09	0.227228	0.034227	6.63885	3.16141e-11	0.0376992	0.0333054	1.13192	0.257667	6.6998e-08	3.07994e-10	0.016405	0.0497944	0.329455	0.741812
CCL16	Thoracic aortic aneurysm	0.180303	0.111045	1.6237	0.104441	0.205326	0.10592	1.9385	0.0525617	0.0214519	0.101735	0.210861	0.832996	0.242601	0.12327	0.0250225	0.15346	0.163056	0.870475
CCL16	Venous thromboembolism	0.140814	0.0344861	4.08319	4.44212e-05	0.201185	0.0333698	6.02896	1.65019e-09	-0.0265995	0.0305458	-0.870809	0.383858	0.000290954	1.35363e-08	0.0603714	0.0479879	1.25806	0.208371
CCL16	Interstitial lung disease	0.199113	0.0513578	3.87698	0.000105759	0.238059	0.0484335	4.91517	8.87069e-07	0.00767053	0.0462058	0.166008	0.868151	0.00065567	5.66097e-06	0.0389453	0.0705934	0.551684	0.581165
CCL16	Idiopathic pulmonary fibrosis	0.223038	0.0532778	4.18633	2.83503e-05	0.269704	0.0496489	5.43222	5.56566e-08	0.00175839	0.0475157	0.0370066	0.97048	0.000194866	4.04121e-07	0.0466655	0.0728253	0.640787	0.521661
CCL16	Asthma	0.154789	0.032849	4.71213	2.45135e-06	0.209768	0.0314597	6.66784	2.59603e-11	-0.0191522	0.0290737	-0.658748	0.510058	1.96901e-05	2.56506e-10	0.0549789	0.0454837	1.20876	0.226755
CCL16	Appendicitis	-0.123191	0.0671448	-1.83471	0.0665485	-0.0967688	0.0737276	-1.31252	0.189345	-0.081344	0.0631887	-1.28732	0.197983	0.173896	0.333713	0.0264225	0.0997205	0.264965	0.791036
CCL16	Inflammatory bowel disease	0.0992308	0.0671479	1.47779	0.139463	0.193268	0.0650411	2.97147	0.00296374	-0.0738543	0.0578078	-1.27758	0.201397	0.300714	0.0101517	0.0940371	0.0934836	1.00592	0.314454
CCL16	Knee-Osteoarthritis	0.188635	0.0230261	8.19226	2.56369e-16	0.244869	0.0219823	11.1393	8.07121e-29	-0.0137445	0.0204767	-0.671227	0.502076	6.36894e-15	2.21037e-27	0.0562334	0.0318343	1.76644	0.0773218
CCL16	Osteoporosis	-0.0106386	0.028211	-0.377109	0.706093	-0.0167947	0.0293159	-0.572886	0.566722	0.00277874	0.0269351	0.103164	0.917833	0.831344	0.713635	-0.00615604	0.0406852	-0.151309	0.879732
CCL16	Chronic Kidney Disease	0.602525	0.0276056	21.8262	1.30842e-105	0.6683	0.0248742	26.8672	5.31366e-159	0.00620825	0.0229144	0.270932	0.786443	5.68834e-103	2.31012e-156	0.0657741	0.037159	1.77007	0.0767156
CCL16	Seropositive rheumatoid arthritis	0.274078	0.12429	2.20515	0.0274435	0.375227	0.10637	3.52756	0.000419407	-0.0754053	0.102912	-0.732717	0.463731	0.0849185	0.00172627	0.101148	0.163593	0.618292	0.536383
CCL16	Type1 diabetes	0.0908211	0.17412	0.5216	0.601949	0.153185	0.170723	0.897267	0.369576	-0.0415657	0.154457	-0.269108	0.787846	0.763801	0.538945	0.0623634	0.243853	0.255742	0.79815
CCL16	Type 2 diabetes, definitions combined	0.593758	0.0261224	22.7298	2.27269e-114	0.660304	0.0235561	28.0311	6.7911e-173	0.00643991	0.021676	0.297099	0.766391	1.58088e-111	3.93658e-170	0.0665458	0.0351749	1.89186	0.0585102
CCL24	Alcohol use disorder	0.0160606	0.0414198	0.387753	0.698199	0.0148928	0.0420898	0.353835	0.723463	0.00891279	0.0408878	0.217982	0.827443	0.827936	0.822289	-0.00116781	0.0590521	-0.0197759	0.984222
CCL24	Malignant neoplasm of breast	0.0139946	0.0340156	0.411417	0.680767	-0.0829531	0.0351041	-2.36306	0.0181249	0.0744462	0.0329187	2.26152	0.0237273	0.814099	0.049754	-0.0969477	0.0488811	-1.98334	0.0473298
CCL24	Malignant neoplasm of bronchus and lung	0.127952	0.0426436	3.00051	0.00269532	0.172708	0.0436993	3.95218	7.74409e-05	0.033019	0.0422108	0.782241	0.434073	0.0119418	0.000366948	0.0447551	0.0610582	0.732991	0.463564
CCL24	All Cancers	0.0222943	0.0140223	1.58991	0.111855	0.00457602	0.0142703	0.320668	0.748462	0.0241334	0.0138246	1.74568	0.0808664	0.254935	0.837026	-0.0177183	0.0200067	-0.885617	0.375824
CCL24	Malignant neoplasm of colon and rectum	0.0174318	0.0395124	0.441173	0.659088	0.0720573	0.0401291	1.79564	0.0725519	-0.0316448	0.0395271	-0.800585	0.423372	0.803754	0.159202	0.0546255	0.0563167	0.969969	0.332062
CCL24	Melanoma of skin	-0.107077	0.053957	-1.9845	0.0472006	-0.0516602	0.0540243	-0.95624	0.338951	-0.0958409	0.0544151	-1.76129	0.0781889	0.131647	0.508354	0.0554173	0.0763544	0.725791	0.467967
CCL24	Malignant neoplasm of prostate	-0.0044906	0.0316969	-0.141673	0.887338	-0.0167601	0.0318344	-0.526478	0.598556	0.00696242	0.031241	0.222861	0.823643	0.940074	0.738219	-0.0122695	0.0449235	-0.27312	0.784761
CCL24	Hip-Osteoarthritis	0.0165523	0.0245511	0.674199	0.500185	0.00406246	0.0250482	0.162186	0.871159	0.0173926	0.024163	0.719803	0.471646	0.689241	0.92122	-0.0124898	0.0350737	-0.356102	0.721764
CCL24	Hypothyroidism	0.00847345	0.0235882	0.359224	0.719428	0.0236636	0.0241556	0.979631	0.327268	-0.00659855	0.02338	-0.282231	0.777766	0.840014	0.4956	0.0151901	0.0337624	0.449913	0.652773
CCL24	Hyperthyroidism	0.110121	0.138183	0.796923	0.425496	0.188891	0.141982	1.33039	0.183391	0.000610321	0.138457	0.00440801	0.996483	0.629679	0.325592	0.0787699	0.198125	0.397577	0.690942
CCL24	Depression	-0.00911169	0.025225	-0.361217	0.717937	0.00892826	0.0256561	0.347997	0.727842	-0.0178519	0.0250587	-0.712401	0.476217	0.839605	0.823845	0.01804	0.0359797	0.501393	0.616095
CCL24	Focal epilepsy	0.12451	0.14746	0.844363	0.398467	0.150931	0.150937	0.999962	0.317329	0.0443898	0.145628	0.304817	0.760506	0.603338	0.486198	0.0264212	0.211013	0.125211	0.900356
CCL24	Alzheimer's disease (any)	0.00264851	0.0428207	0.0618511	0.950681	-0.0215859	0.0435793	-0.495325	0.620371	0.0189141	0.042124	0.449009	0.653425	0.975936	0.753896	-0.0242344	0.0610964	-0.396659	0.691619
CCL24	Epilepsy	0.0177426	0.057157	0.310419	0.756242	0.0996529	0.0581123	1.71483	0.0863761	-0.0519244	0.0576563	-0.900586	0.367809	0.86293	0.181411	0.0819103	0.0815105	1.0049	0.314943
CCL24	Sleep apnoea	-0.0123422	0.0388381	-0.317786	0.750647	0.051209	0.0393054	1.30285	0.192627	-0.053855	0.0390559	-1.37892	0.167919	0.859482	0.33802	0.0635512	0.0552568	1.15011	0.2501
CCL24	Generalized epilepsy	0.0848816	0.126318	0.671968	0.501604	0.127598	0.129041	0.988823	0.32275	0.0122302	0.125678	0.0973142	0.922477	0.690408	0.492119	0.0427167	0.180576	0.236558	0.813
CCL24	Gout	0.0830261	0.0400764	2.07169	0.0382941	0.169782	0.040736	4.16786	3.07474e-05	-0.0220621	0.0401951	-0.548875	0.583091	0.112335	0.000156803	0.0867557	0.0571449	1.51817	0.128971
CCL24	Primary open-angle glaucoma	-0.00894134	0.0351537	-0.25435	0.799225	-0.00990084	0.0356554	-0.277681	0.781257	-0.00378442	0.0347536	-0.108893	0.913288	0.89061	0.857435	-0.000959493	0.0500708	-0.0191627	0.984711
CCL24	Abdominal aortic aneurysm	0.0504146	0.0632153	0.797506	0.425157	0.0335111	0.0638767	0.524622	0.599846	0.0370606	0.0620372	0.597392	0.550245	0.629679	0.7385	-0.0169035	0.0898688	-0.188091	0.850806
CCL24	Atrial fibrillation and flutter	0.0484646	0.0201601	2.40399	0.0162173	0.0738617	0.020567	3.59128	0.00032906	0.00605428	0.0199633	0.30327	0.761684	0.05568	0.00138388	0.025397	0.0287998	0.881847	0.377859
CCL24	Coronary heart disease	0.0688833	0.0188219	3.65975	0.000252459	0.0852433	0.0192223	4.43461	9.22381e-06	0.0229163	0.0185445	1.23575	0.216552	0.00145373	5.06e-05	0.01636	0.0269028	0.608115	0.543111
CCL24	Heart Failure	0.0762556	0.0254217	2.99962	0.00270312	0.097007	0.0259488	3.73839	0.0001852	0.0233899	0.0251061	0.931643	0.351521	0.0119611	0.000821587	0.0207514	0.0363264	0.571249	0.567831
CCL24	Subarachnoid haemmorrhage	-0.0839748	0.10551	-0.795897	0.426092	-0.0393453	0.106246	-0.370322	0.711143	-0.0760142	0.10601	-0.717045	0.473346	0.629679	0.814944	0.0446296	0.149735	0.298057	0.765659
CCL24	Stroke excluding SAH	0.0529035	0.032608	1.62241	0.104716	0.0884255	0.0332181	2.66196	0.0077686	0.000725702	0.0323632	0.0224236	0.98211	0.242722	0.0235976	0.035522	0.0465481	0.763124	0.44539
CCL24	Thoracic aortic aneurysm	-0.000269713	0.101304	-0.00266242	0.997876	0.0529509	0.102399	0.517106	0.605082	-0.0399278	0.101447	-0.393583	0.693889	0.998495	0.741274	0.0532207	0.144041	0.369482	0.711769
CCL24	Venous thromboembolism	0.0230889	0.0316285	0.730005	0.465387	0.0524088	0.0322149	1.62685	0.103769	-0.00974857	0.0314256	-0.310211	0.7564	0.661108	0.211801	0.0293198	0.045146	0.649445	0.516051
CCL24	Interstitial lung disease	0.130359	0.0462029	2.82145	0.00478067	0.174646	0.0473463	3.6887	0.000225407	0.0344151	0.045648	0.753924	0.450895	0.0194926	0.000981182	0.0442868	0.0661542	0.669448	0.503209
CCL24	Idiopathic pulmonary fibrosis	0.147174	0.0477092	3.08482	0.00203674	0.186084	0.0488835	3.80669	0.000140841	0.0467104	0.047033	0.993142	0.320641	0.00937007	0.000642	0.0389099	0.0683064	0.569637	0.568924
CCL24	Asthma	-0.0492049	0.0302593	-1.62611	0.103927	-0.0374304	0.0307375	-1.21774	0.223321	-0.0338444	0.0301253	-1.12345	0.261245	0.241777	0.379513	0.0117745	0.0431326	0.272985	0.784865
CCL24	Appendicitis	-0.110106	0.0694771	-1.58478	0.113017	-0.103831	0.0695415	-1.49308	0.135416	-0.0596415	0.0692618	-0.861103	0.389181	0.256576	0.257652	0.00627445	0.098301	0.063829	0.949106
CCL24	Inflammatory bowel disease	-0.00301627	0.0624869	-0.0482704	0.961501	0.0532189	0.0634641	0.838567	0.401712	-0.043303	0.062701	-0.690626	0.489801	0.98182	0.566797	0.0562352	0.0890635	0.631406	0.527775
CCL24	Knee-Osteoarthritis	-0.00657176	0.0209918	-0.313062	0.754233	-0.0166516	0.0213331	-0.780552	0.435066	0.00404597	0.0207367	0.195111	0.845306	0.861293	0.596907	-0.0100798	0.0299292	-0.336789	0.736276
CCL24	Osteoporosis	0.0349801	0.027292	1.2817	0.199949	0.0447525	0.0280862	1.5934	0.111071	0.0111521	0.0269377	0.413996	0.678877	0.387206	0.222015	0.00977234	0.0391624	0.249534	0.802948
CCL24	Chronic Kidney Disease	0.0666893	0.0230966	2.88741	0.00388431	0.15035	0.0236208	6.36516	1.95091e-10	-0.0271545	0.0231251	-1.17424	0.240298	0.0162181	1.75784e-09	0.0836609	0.0330363	2.53239	0.0113287
CCL24	Seropositive rheumatoid arthritis	0.077765	0.111009	0.700529	0.483597	0.137609	0.113828	1.20892	0.226695	-0.0032316	0.1108	-0.0291661	0.976732	0.676989	0.38274	0.0598441	0.158997	0.376386	0.70663
CCL24	Type1 diabetes	0.0386323	0.161297	0.23951	0.81071	0.0950993	0.164029	0.579772	0.562068	-0.0221385	0.161575	-0.137017	0.891017	0.897929	0.709107	0.056467	0.230048	0.245457	0.806103
CCL24	Type 2 diabetes, definitions combined	0.0803211	0.0217605	3.69115	0.000223244	0.128001	0.0222464	5.75379	8.72656e-09	0.00617034	0.0216123	0.285501	0.77526	0.0012984	6.80515e-08	0.0476798	0.0311194	1.53216	0.125484
CCL25	Alcohol use disorder	0.206604	0.0415855	4.96818	6.75859e-07	0.262344	0.040239	6.51965	7.04706e-11	-0.00720396	0.040938	-0.175973	0.860316	6.01186e-06	6.64219e-10	0.0557403	0.0578665	0.963257	0.335419
CCL25	Malignant neoplasm of breast	-0.0911725	0.0351395	-2.59458	0.00947054	-0.162311	0.0361903	-4.48493	7.2939e-06	0.0506407	0.0335831	1.50792	0.131575	0.0348925	4.09825e-05	-0.0711382	0.0504433	-1.41026	0.158462
CCL25	Malignant neoplasm of bronchus and lung	0.0877751	0.0444947	1.97271	0.0485288	0.0959414	0.0445468	2.15372	0.0312621	0.0181991	0.0423557	0.429672	0.667434	0.134385	0.0796554	0.00816628	0.0629619	0.129702	0.896802
CCL25	All Cancers	-0.0229951	0.0144545	-1.59086	0.111641	-0.04162	0.0147527	-2.82118	0.00478479	0.0140133	0.0138571	1.01127	0.311885	0.254783	0.0154517	-0.0186249	0.0206537	-0.901773	0.367177
CCL25	Malignant neoplasm of colon and rectum	0.0216601	0.0407127	0.532023	0.59471	0.0266718	0.0411882	0.647558	0.517271	0.0013147	0.0390271	0.0336869	0.973127	0.759325	0.670044	0.00501171	0.0579136	0.0865377	0.931039
CCL25	Melanoma of skin	-0.108812	0.0548046	-1.98545	0.0470941	-0.129351	0.0562507	-2.29954	0.0214741	-0.0149968	0.0528184	-0.283932	0.776462	0.131561	0.0574956	-0.020539	0.0785346	-0.261529	0.793685
CCL25	Malignant neoplasm of prostate	-0.10758	0.032565	-3.30356	0.000954666	-0.142943	0.0335889	-4.25567	2.08427e-05	0.00178151	0.0308527	0.0577424	0.953954	0.00489003	0.000108195	-0.0353629	0.0467835	-0.755885	0.449718
CCL25	Hip-Osteoarthritis	0.0212006	0.0253429	0.83655	0.402845	0.0281895	0.025612	1.10064	0.271054	-0.00128073	0.0243304	-0.0526389	0.95802	0.607791	0.434792	0.00698892	0.0360311	0.193969	0.8462
CCL25	Hypothyroidism	0.059058	0.0242945	2.43092	0.0150606	0.0756893	0.0244613	3.09424	0.00197317	-0.000380806	0.0234498	-0.0162392	0.987044	0.052276	0.00708957	0.0166313	0.0344758	0.482405	0.629518
CCL25	Hyperthyroidism	0.400335	0.134942	2.96672	0.00300998	0.352445	0.128497	2.74283	0.00609117	0.178925	0.133506	1.3402	0.18018	0.0131187	0.0191201	-0.0478905	0.186335	-0.257013	0.797169
CCL25	Depression	0.0515648	0.0256552	2.00991	0.0444406	0.0712481	0.0259049	2.75037	0.00595279	-0.00611769	0.0250053	-0.244656	0.806723	0.126241	0.0187365	0.0196833	0.036459	0.539876	0.589283
CCL25	Focal epilepsy	0.0295426	0.152662	0.193516	0.846555	0.00225196	0.155445	0.0144872	0.988441	0.0427824	0.145945	0.29314	0.769415	0.91895	0.992682	-0.0272907	0.217873	-0.125259	0.900318
CCL25	Alzheimer's disease (any)	0.0260434	0.0449943	0.578816	0.562714	0.0418696	0.0450542	0.929315	0.352726	-0.0107611	0.042521	-0.253077	0.800209	0.734776	0.522256	0.0158262	0.0636739	0.248551	0.803708
CCL25	Epilepsy	0.125911	0.0582031	2.16331	0.0305176	0.16435	0.0576264	2.85199	0.00434466	-0.00684702	0.0567044	-0.120749	0.90389	0.092699	0.0142152	0.0384388	0.0819049	0.469311	0.638848
CCL25	Sleep apnoea	0.0110798	0.0394481	0.28087	0.77881	0.0602183	0.0398223	1.51218	0.130489	-0.0567891	0.0387807	-1.46436	0.143095	0.879734	0.251436	0.0491385	0.0560532	0.876639	0.380683
CCL25	Generalized epilepsy	0.43204	0.122375	3.53046	0.000414831	0.423199	0.110455	3.8314	0.000127415	0.116188	0.122576	0.94788	0.343191	0.0022721	0.000584629	-0.00884086	0.164851	-0.0536292	0.957231
CCL25	Gout	0.245902	0.0408251	6.0233	1.70897e-09	0.32132	0.0389784	8.24354	1.67184e-16	-0.0248794	0.0398227	-0.624755	0.532132	2.20959e-08	2.61922e-15	0.0754178	0.0564447	1.33614	0.181505
CCL25	Primary open-angle glaucoma	-0.037086	0.036392	-1.01907	0.30817	-0.0553652	0.0370632	-1.49381	0.135226	0.00887453	0.0346019	0.256475	0.797584	0.515049	0.257621	-0.0182793	0.0519428	-0.351912	0.724904
CCL25	Abdominal aortic aneurysm	0.115594	0.0649928	1.77856	0.0753116	0.0776454	0.065503	1.18537	0.23587	0.0811118	0.060825	1.33353	0.182359	0.191053	0.393268	-0.0379483	0.0922752	-0.411252	0.680888
CCL25	Atrial fibrillation and flutter	0.0448121	0.0209023	2.14388	0.0320425	0.0776203	0.0210423	3.68878	0.000225335	-0.0244187	0.0200334	-1.2189	0.222883	0.0968235	0.000981182	0.0328082	0.0296595	1.10616	0.268657
CCL25	Coronary heart disease	0.127562	0.0194019	6.57473	4.87401e-11	0.168336	0.0193968	8.67853	4.00906e-18	-0.00782637	0.0186115	-0.420512	0.674112	7.70536e-10	6.93707e-17	0.0407736	0.0274349	1.4862	0.137227
CCL25	Heart Failure	0.163927	0.0263068	6.23138	4.62355e-10	0.198272	0.0260785	7.60289	2.89589e-14	0.00969818	0.025108	0.386259	0.699305	6.38124e-09	3.87381e-13	0.0343447	0.0370423	0.927173	0.353837
CCL25	Subarachnoid haemmorrhage	-0.0160083	0.10712	-0.149443	0.881204	0.00748286	0.108609	0.0688976	0.945071	-0.0342953	0.104344	-0.328675	0.742402	0.937657	0.967889	0.0234912	0.152547	0.153993	0.877615
CCL25	Stroke excluding SAH	0.126387	0.0336286	3.75831	0.000171067	0.127429	0.0336141	3.79095	0.000150073	0.0392076	0.0319799	1.22601	0.220196	0.00102053	0.000678746	0.00104283	0.0475478	0.0219321	0.982502
CCL25	Thoracic aortic aneurysm	-0.0167018	0.104023	-0.160559	0.872441	0.0299154	0.105147	0.284511	0.776019	-0.0621089	0.1011	-0.614329	0.538998	0.93295	0.852493	0.0466172	0.147907	0.315179	0.752626
CCL25	Venous thromboembolism	0.00300724	0.0327066	0.0919458	0.926741	0.0333036	0.0330564	1.00748	0.313705	-0.0354949	0.0316075	-1.12299	0.261443	0.961567	0.481919	0.0302963	0.0465021	0.651505	0.514721
CCL25	Interstitial lung disease	0.0738353	0.048188	1.53223	0.125465	0.129233	0.0478638	2.70002	0.00693346	-0.0442206	0.0465244	-0.95048	0.341868	0.278295	0.0213592	0.0553981	0.0679193	0.815647	0.414702
CCL25	Idiopathic pulmonary fibrosis	0.0804506	0.0498219	1.61476	0.106362	0.132468	0.0494731	2.67758	0.00741553	-0.0379464	0.0479958	-0.790619	0.429166	0.245473	0.0226041	0.0520179	0.0702127	0.740862	0.458777
CCL25	Asthma	0.0441472	0.0307727	1.43462	0.151395	0.030171	0.031217	0.966491	0.333798	0.0320628	0.0295565	1.0848	0.278011	0.320287	0.503977	-0.0139762	0.0438344	-0.318841	0.749847
CCL25	Appendicitis	0.00749589	0.0695266	0.107813	0.914144	0.00764636	0.0708193	0.10797	0.914019	0.00254311	0.0678375	0.0374883	0.970096	0.954535	0.949227	0.000150473	0.0992438	0.0015162	0.99879
CCL25	Inflammatory bowel disease	0.0419006	0.0637729	0.657028	0.511163	0.094664	0.0638483	1.48264	0.13817	-0.0513871	0.0626	-0.820879	0.411715	0.697752	0.261313	0.0527634	0.0902418	0.584689	0.558757
CCL25	Knee-Osteoarthritis	0.00125901	0.0215811	0.0583384	0.953479	0.0117296	0.0218757	0.536193	0.591825	-0.0121744	0.0208082	-0.585077	0.558496	0.977277	0.733559	0.0104706	0.0307293	0.340737	0.733302
CCL25	Osteoporosis	0.0764067	0.0284242	2.68809	0.0071862	0.0930526	0.0284936	3.26574	0.00109178	0.00450674	0.0271875	0.165765	0.868342	0.0274957	0.00410508	0.0166459	0.0402469	0.413594	0.679172
CCL25	Chronic Kidney Disease	0.337347	0.0239055	14.1117	3.21632e-45	0.404002	0.0231853	17.4249	5.33767e-68	0.0115079	0.0228533	0.503557	0.614573	3.1961e-43	4.88537e-66	0.0666546	0.0333021	2.00152	0.0453368
CCL25	Seropositive rheumatoid arthritis	-0.107729	0.116085	-0.928021	0.353397	-0.0828466	0.118272	-0.700474	0.483631	-0.0677069	0.112844	-0.600004	0.548504	0.56042	0.640614	0.0248823	0.165722	0.150145	0.880651
CCL25	Type1 diabetes	0.237275	0.161339	1.47066	0.141383	0.357918	0.146315	2.44622	0.0144362	-0.106709	0.164397	-0.64909	0.51628	0.30279	0.0408868	0.120643	0.217803	0.553911	0.57964
CCL25	Type 2 diabetes, definitions combined	0.114696	0.0223752	5.12605	2.95891e-07	0.159608	0.0223054	7.15558	8.33171e-13	-0.0173366	0.0216529	-0.800661	0.423328	2.78891e-06	9.72405e-12	0.0449122	0.031594	1.42154	0.155159
CCL8	Alcohol use disorder	0.199526	0.0418588	4.76663	1.8733e-06	0.230503	0.038493	5.9882	2.12181e-09	0.00254649	0.0409296	0.0622165	0.95039	1.54758e-05	1.73232e-08	0.0309778	0.0568671	0.54474	0.585933
CCL8	Malignant neoplasm of breast	-0.0259493	0.0339527	-0.764277	0.444702	-0.00606455	0.0340656	-0.178025	0.858703	-0.0341071	0.0333717	-1.02203	0.306765	0.64418	0.913488	0.0198847	0.0480963	0.413435	0.679288
CCL8	Malignant neoplasm of bronchus and lung	0.126682	0.0436084	2.90499	0.00367266	0.140571	0.04165	3.37506	0.000737995	0.0171135	0.0430318	0.397695	0.690855	0.0154456	0.00287108	0.0138896	0.0603027	0.230331	0.817834
CCL8	All Cancers	-0.00539723	0.0139946	-0.385665	0.699745	-0.00693236	0.0141271	-0.490714	0.623629	3.8575e-05	0.0138509	0.00278501	0.997778	0.828181	0.755742	-0.00153512	0.0198853	-0.0771991	0.938465
CCL8	Malignant neoplasm of colon and rectum	0.0847009	0.039887	2.12352	0.03371	0.0765296	0.0390209	1.96125	0.0498504	0.0373912	0.0398405	0.938523	0.347976	0.101072	0.118348	-0.0081713	0.0557997	-0.14644	0.883574
CCL8	Melanoma of skin	-0.0638769	0.052615	-1.21404	0.224731	-0.0659789	0.0542385	-1.21646	0.223811	-0.0213931	0.0520929	-0.410672	0.681313	0.418648	0.380085	-0.002102	0.0755656	-0.0278168	0.977808
CCL8	Malignant neoplasm of prostate	-0.0303506	0.0313406	-0.968411	0.332839	-0.077667	0.0325351	-2.38718	0.0169783	0.0458654	0.0314657	1.45763	0.144942	0.538425	0.0469026	-0.0473164	0.0451748	-1.04741	0.294912
CCL8	Hip-Osteoarthritis	0.0386264	0.0246851	1.56477	0.117638	0.0609959	0.0243516	2.5048	0.0122521	-0.0165372	0.0241849	-0.68378	0.494114	0.264305	0.0355108	0.0223695	0.034675	0.645119	0.51885
CCL8	Hypothyroidism	0.121762	0.023912	5.09212	3.54088e-07	0.113114	0.0230639	4.90438	9.37221e-07	0.0470902	0.0239665	1.96484	0.0494333	3.28405e-06	5.97007e-06	-0.00864823	0.0332224	-0.260313	0.794622
CCL8	Hyperthyroidism	-0.249362	0.132047	-1.88843	0.058968	-0.0919503	0.142346	-0.645961	0.518305	-0.27265	0.122545	-2.22489	0.0260883	0.157021	0.670384	0.157412	0.194162	0.810724	0.417524
CCL8	Depression	0.0748041	0.0253004	2.95663	0.00311018	0.0762139	0.0246842	3.08756	0.00201805	0.0208344	0.0251451	0.828566	0.40735	0.0134208	0.00721443	0.00140978	0.0353471	0.039884	0.968186
CCL8	Focal epilepsy	-0.0704011	0.147317	-0.477888	0.63273	-0.24052	0.156489	-1.53697	0.1243	0.196329	0.164334	1.1947	0.232206	0.785941	0.24301	-0.170119	0.214921	-0.791541	0.428629
CCL8	Alzheimer's disease (any)	-0.0676026	0.0425746	-1.58786	0.112318	-0.065678	0.0440816	-1.48992	0.136245	-0.0284959	0.0420647	-0.677432	0.498132	0.255822	0.258658	0.00192453	0.0612845	0.0314033	0.974948
CCL8	Epilepsy	0.0973925	0.0577481	1.68651	0.0916982	0.0766301	0.0562301	1.3628	0.172947	0.0578861	0.058408	0.991064	0.321654	0.221323	0.310536	-0.0207624	0.0806019	-0.257592	0.796722
CCL8	Sleep apnoea	0.113748	0.0390539	2.91259	0.0035845	0.138825	0.0373051	3.72135	0.000198159	-0.00177213	0.0382066	-0.0463829	0.963005	0.015185	0.000874614	0.0250775	0.0540081	0.464329	0.642412
CCL8	Generalized epilepsy	0.117197	0.128602	0.911314	0.36213	0.154571	0.121547	1.27169	0.203482	-0.0192596	0.124871	-0.154236	0.877424	0.568633	0.354032	0.0373744	0.176953	0.211211	0.832722
CCL8	Gout	0.114344	0.0407118	2.80863	0.00497535	0.175949	0.0384517	4.57585	4.74294e-06	-0.0500484	0.0387687	-1.29095	0.196722	0.0201917	2.76314e-05	0.0616049	0.0559998	1.10009	0.271292
CCL8	Primary open-angle glaucoma	-0.0435209	0.0349265	-1.24607	0.212738	-0.0215182	0.0356247	-0.604023	0.545828	-0.0427536	0.0340483	-1.25568	0.209234	0.402778	0.695636	0.0220028	0.0498897	0.441028	0.659193
CCL8	Abdominal aortic aneurysm	0.00578165	0.0633035	0.0913322	0.927229	0.0127944	0.0639535	0.200057	0.841436	-0.00658967	0.0619791	-0.106321	0.915328	0.961567	0.900743	0.00701271	0.0899855	0.0779316	0.937882
CCL8	Atrial fibrillation and flutter	0.0413897	0.0203192	2.03698	0.0416523	0.0313879	0.0202813	1.54763	0.121712	0.0268934	0.0201995	1.33138	0.183063	0.120321	0.239161	-0.0100017	0.0287089	-0.348384	0.727552
CCL8	Coronary heart disease	0.102532	0.019039	5.38536	7.23001e-08	0.127546	0.0185456	6.87745	6.09327e-12	-0.00151139	0.018613	-0.0812005	0.935282	7.6899e-07	6.46109e-11	0.0250148	0.0265786	0.941164	0.346621
CCL8	Heart Failure	0.137997	0.0258703	5.33417	9.59834e-08	0.144776	0.0248882	5.81705	5.98965e-09	0.0310758	0.0255954	1.21411	0.224704	9.93542e-07	4.76705e-08	0.00677895	0.0358984	0.188837	0.85022
CCL8	Subarachnoid haemmorrhage	0.0907771	0.105295	0.862125	0.388619	0.102345	0.101616	1.00718	0.313847	0.0108938	0.104078	0.10467	0.916638	0.595688	0.481926	0.0115682	0.146331	0.0790553	0.936989
CCL8	Stroke excluding SAH	0.119839	0.033091	3.62151	0.000292889	0.130477	0.0318032	4.10262	4.0849e-05	0.0204695	0.0326921	0.626131	0.531229	0.00166449	0.000202672	0.0106372	0.0458962	0.231767	0.816719
CCL8	Thoracic aortic aneurysm	-0.198243	0.0970544	-2.04259	0.0410926	-0.238555	0.106706	-2.23563	0.025376	-0.0447048	0.0973823	-0.459065	0.646187	0.119	0.0662596	-0.040312	0.144242	-0.279475	0.77988
CCL8	Venous thromboembolism	0.075908	0.0319879	2.37302	0.0176433	0.109501	0.0309893	3.53351	0.000410087	-0.0212598	0.031039	-0.684939	0.493382	0.0597503	0.00169191	0.033593	0.0445373	0.754268	0.450688
CCL8	Interstitial lung disease	0.185712	0.0471749	3.93667	8.26217e-05	0.208314	0.0438375	4.75196	2.01458e-06	0.0148091	0.0464576	0.318767	0.749904	0.000521474	1.21433e-05	0.0226021	0.0643987	0.350972	0.725609
CCL8	Idiopathic pulmonary fibrosis	0.206223	0.0487146	4.23329	2.30297e-05	0.227338	0.0448922	5.0641	4.10333e-07	0.0192494	0.0481306	0.39994	0.6892	0.000159875	2.76042e-06	0.0211154	0.0662451	0.318746	0.749919
CCL8	Asthma	0.0256163	0.0300787	0.851643	0.394412	0.0522373	0.0297144	1.75798	0.0787514	-0.0260079	0.0293448	-0.886288	0.375462	0.599548	0.169701	0.026621	0.0422809	0.629622	0.528942
CCL8	Appendicitis	-0.058215	0.067694	-0.859972	0.389805	-0.0583475	0.0694066	-0.840662	0.400538	-0.0212007	0.0671239	-0.315845	0.75212	0.596454	0.566058	-0.000132482	0.0969524	-0.00136646	0.99891
CCL8	Inflammatory bowel disease	0.123702	0.0630171	1.96299	0.0496475	0.1749	0.0591197	2.95841	0.00309234	-0.0370527	0.0606437	-0.61099	0.541206	0.136208	0.0105133	0.0511983	0.0864077	0.592521	0.553502
CCL8	Knee-Osteoarthritis	0.0391241	0.0210616	1.8576	0.0632254	0.0453253	0.0208509	2.17378	0.0297218	0.00462557	0.0208405	0.221951	0.824352	0.166589	0.076121	0.00620121	0.029637	0.209238	0.834262
CCL8	Osteoporosis	0.0333541	0.0275603	1.21022	0.226193	0.0361067	0.0273188	1.32168	0.186275	0.00726188	0.0273663	0.265358	0.790734	0.42047	0.329535	0.00275256	0.0388058	0.0709316	0.943452
CCL8	Chronic Kidney Disease	0.12548	0.0235417	5.33012	9.81487e-08	0.149805	0.0226696	6.60818	3.8908e-11	0.00416902	0.0230324	0.181007	0.856362	1.01294e-06	3.74853e-10	0.0243249	0.0326821	0.744286	0.456703
CCL8	Seropositive rheumatoid arthritis	0.0122153	0.112188	0.108882	0.913296	0.109188	0.108976	1.00195	0.316368	-0.117311	0.104867	-1.11866	0.263283	0.95446	0.48494	0.0969729	0.156403	0.620019	0.535245
CCL8	Type1 diabetes	-0.0394862	0.160527	-0.245979	0.805699	-0.276434	0.170272	-1.62349	0.104485	0.320015	0.19122	1.67354	0.0942204	0.894423	0.213012	-0.236948	0.234012	-1.01255	0.311276
CCL8	Type 2 diabetes, definitions combined	0.0792786	0.0220172	3.60075	0.000317295	0.106775	0.0214592	4.97574	6.49991e-07	-0.0115554	0.0214699	-0.538217	0.590427	0.0017828	4.24141e-06	0.0274967	0.030745	0.894346	0.371137
CD109	Alcohol use disorder	0.0277288	0.041436	0.669194	0.503372	0.0716438	0.042049	1.70382	0.0884151	-0.0482533	0.0412564	-1.1696	0.242164	0.691713	0.184911	0.043915	0.0590344	0.743888	0.456944
CD109	Malignant neoplasm of breast	0.0118517	0.0344129	0.344397	0.730548	0.000958062	0.0347212	0.027593	0.977987	0.018138	0.0337525	0.537383	0.591003	0.84726	0.986782	-0.0108936	0.0488857	-0.222839	0.823661
CD109	Malignant neoplasm of bronchus and lung	-0.115794	0.0427887	-2.70619	0.00680597	-0.12485	0.0420027	-2.97244	0.00295447	-0.023388	0.0428403	-0.545935	0.58511	0.0261271	0.0101338	-0.00905587	0.0599591	-0.151034	0.879949
CD109	All Cancers	-0.0490317	0.0140385	-3.49265	0.000478249	-0.0516275	0.014057	-3.67272	0.000239981	-0.0126364	0.0138885	-0.90984	0.362907	0.00259898	0.00103813	-0.00259578	0.0198665	-0.130661	0.896043
CD109	Malignant neoplasm of colon and rectum	-0.00269549	0.0395204	-0.0682049	0.945623	0.0197001	0.0398555	0.49429	0.621101	-0.0306847	0.0393055	-0.780672	0.434995	0.97304	0.753993	0.0223956	0.0561277	0.399012	0.689884
CD109	Melanoma of skin	-0.0349144	0.0531417	-0.657006	0.511177	-0.0364536	0.0531774	-0.685511	0.493022	-0.00946999	0.0527284	-0.1796	0.857467	0.697752	0.648782	-0.00153925	0.0751789	-0.0204745	0.983665
CD109	Malignant neoplasm of prostate	-0.0806915	0.0311975	-2.58647	0.00969632	-0.087534	0.0308595	-2.83654	0.0045606	-0.0160708	0.0312091	-0.514939	0.606596	0.0355418	0.0147826	-0.00684251	0.0438815	-0.155931	0.876087
CD109	Hip-Osteoarthritis	0.0621851	0.0246413	2.52362	0.0116155	0.0655116	0.0249401	2.62676	0.00862034	0.0169312	0.0242978	0.696821	0.485915	0.0413075	0.0259132	0.00332659	0.03506	0.0948828	0.924408
CD109	Hypothyroidism	0.105039	0.0238453	4.40503	1.05771e-05	0.0944566	0.024248	3.89545	9.80175e-05	0.0499666	0.0232752	2.14677	0.0318115	7.761e-05	0.000455147	-0.0105827	0.0340083	-0.311181	0.755663
CD109	Hyperthyroidism	0.0242327	0.140695	0.172236	0.863252	0.0961029	0.143178	0.671215	0.502084	-0.0859865	0.140839	-0.610532	0.54151	0.926664	0.65921	0.0718702	0.200736	0.358034	0.720318
CD109	Depression	0.0284165	0.0252265	1.12645	0.259973	0.0203202	0.0254131	0.799595	0.423945	0.0201899	0.0248657	0.811959	0.416815	0.462263	0.585344	-0.00809633	0.0358078	-0.226105	0.82112
CD109	Focal epilepsy	0.0354796	0.149385	0.237505	0.812265	-0.112407	0.145307	-0.773579	0.43918	0.206064	0.143841	1.43258	0.151978	0.898155	0.599948	-0.147886	0.208398	-0.709632	0.477933
CD109	Alzheimer's disease (any)	0.0974531	0.0429405	2.26949	0.0232386	0.0696451	0.043408	1.60443	0.10862	0.0698252	0.04228	1.6515	0.0986375	0.0746377	0.218873	-0.027808	0.0610586	-0.455432	0.648798
CD109	Epilepsy	0.0490604	0.0573926	0.85482	0.392651	0.0755391	0.0582019	1.29788	0.194329	-0.0176954	0.0567934	-0.311576	0.755363	0.598702	0.340491	0.0264788	0.0817397	0.32394	0.745983
CD109	Sleep apnoea	0.0380445	0.0387536	0.981703	0.326246	0.0761852	0.0393104	1.93805	0.0526177	-0.0370442	0.0385251	-0.961562	0.33627	0.532466	0.123318	0.0381407	0.0552009	0.690944	0.489601
CD109	Generalized epilepsy	0.243965	0.126877	1.92284	0.0545006	0.386462	0.124811	3.09638	0.00195898	-0.106439	0.128387	-0.829053	0.407075	0.147283	0.00705312	0.142498	0.177977	0.800655	0.423332
CD109	Gout	0.0570897	0.0402113	1.41974	0.155683	0.0703112	0.0407556	1.72519	0.0844931	0.002389	0.0397228	0.0601417	0.952043	0.326152	0.178426	0.0132215	0.0572536	0.230929	0.81737
CD109	Primary open-angle glaucoma	0.026863	0.0351215	0.764859	0.444356	0.0104592	0.0353669	0.295734	0.767433	0.0307053	0.0346428	0.88634	0.375434	0.643957	0.847097	-0.0164038	0.0498432	-0.329108	0.742074
CD109	Abdominal aortic aneurysm	-0.0942052	0.0627084	-1.50228	0.133026	-0.128317	0.0611307	-2.09906	0.0358117	0.0188502	0.0625868	0.301185	0.763273	0.291085	0.089865	-0.0341118	0.0875746	-0.389518	0.696893
CD109	Atrial fibrillation and flutter	0.0300973	0.0201767	1.49169	0.135781	0.0441136	0.0203894	2.16355	0.0304988	-0.00820619	0.0199687	-0.410954	0.681107	0.295894	0.0778815	0.0140163	0.028685	0.488628	0.625105
CD109	Coronary heart disease	-0.0033662	0.0188015	-0.179039	0.857907	0.0113351	0.0189856	0.597034	0.550485	-0.0205545	0.0186466	-1.10232	0.270321	0.925497	0.700032	0.0147013	0.0267198	0.5502	0.582182
CD109	Heart Failure	0.0408913	0.0255081	1.60307	0.108919	0.0668171	0.025846	2.5852	0.00973223	-0.020047	0.0253392	-0.791145	0.428859	0.249717	0.0288811	0.0259258	0.0363136	0.713942	0.475263
CD109	Subarachnoid haemmorrhage	-0.260253	0.100792	-2.58207	0.00982104	-0.166638	0.0994887	-1.67494	0.0939459	-0.219914	0.107602	-2.04379	0.0409747	0.0358798	0.19449	0.0936152	0.141623	0.661016	0.508602
CD109	Stroke excluding SAH	0.0336371	0.0327006	1.02864	0.303651	0.0506076	0.0330777	1.52996	0.126026	-0.0108435	0.0324127	-0.334546	0.737968	0.508963	0.24597	0.0169705	0.046513	0.364856	0.715219
CD109	Thoracic aortic aneurysm	0.0280268	0.100892	0.27779	0.781174	0.00744611	0.101449	0.0733977	0.94149	0.0365254	0.0993609	0.367604	0.713169	0.880973	0.967356	-0.0205806	0.143077	-0.143843	0.885624
CD109	Venous thromboembolism	0.0187331	0.0316992	0.590965	0.554544	-0.00857839	0.0317834	-0.269902	0.787236	0.0423208	0.0311981	1.35652	0.174934	0.728087	0.862302	-0.0273115	0.044889	-0.608424	0.542906
CD109	Interstitial lung disease	-0.0255423	0.0465455	-0.54876	0.58317	-0.0470522	0.0464492	-1.01298	0.311069	0.0204502	0.0460619	0.443972	0.657063	0.750098	0.47999	-0.0215099	0.0657572	-0.327111	0.743584
CD109	Idiopathic pulmonary fibrosis	-0.0368752	0.048086	-0.766858	0.443166	-0.0589746	0.0478653	-1.23209	0.217914	0.0177845	0.0476541	0.373201	0.708999	0.64315	0.373325	-0.0220994	0.0678481	-0.32572	0.744637
CD109	Asthma	0.0174849	0.0302317	0.578364	0.563018	0.00196222	0.030484	0.064369	0.948676	0.0260666	0.029642	0.879381	0.379195	0.734776	0.968731	-0.0155227	0.0429328	-0.361557	0.717683
CD109	Appendicitis	-0.0831432	0.0681706	-1.21964	0.222603	-0.0682043	0.0677758	-1.00632	0.314261	-0.0472633	0.0683822	-0.691163	0.489463	0.41602	0.482134	0.014939	0.096129	0.155406	0.876502
CD109	Inflammatory bowel disease	-0.0232109	0.0624377	-0.371745	0.710083	-0.0417931	0.062311	-0.670718	0.502401	0.0172275	0.0616688	0.279356	0.779972	0.83354	0.659377	-0.0185822	0.0882107	-0.210657	0.833155
CD109	Knee-Osteoarthritis	0.00806018	0.0210155	0.383535	0.701323	0.0187001	0.0211717	0.883258	0.377097	-0.011361	0.0207929	-0.546386	0.5848	0.828533	0.545679	0.0106399	0.0298311	0.356672	0.721337
CD109	Osteoporosis	-0.052992	0.0274693	-1.92914	0.0537141	-0.0377047	0.0275838	-1.36691	0.171652	-0.0381651	0.0273148	-1.39723	0.162344	0.145837	0.308866	0.0152872	0.0389285	0.3927	0.694541
CD109	Chronic Kidney Disease	0.13046	0.0232733	5.60555	2.07591e-08	0.182409	0.0237074	7.6942	1.42385e-14	-0.0217588	0.0230592	-0.943608	0.34537	2.38284e-07	1.96514e-13	0.0519494	0.0332217	1.56372	0.117884
CD109	Seropositive rheumatoid arthritis	-0.19042	0.110222	-1.7276	0.0840596	-0.0640747	0.111355	-0.575411	0.565013	-0.243838	0.115903	-2.10381	0.0353951	0.2072	0.711999	0.126345	0.15668	0.806387	0.42002
CD109	Type1 diabetes	0.422462	0.157901	2.67549	0.00746206	0.668179	0.134162	4.98039	6.34555e-07	-0.267	0.168505	-1.58452	0.113076	0.028364	4.16412e-06	0.245718	0.207201	1.18589	0.235664
CD109	Type 2 diabetes, definitions combined	0.216137	0.0220187	9.81608	9.60001e-23	0.280761	0.0224953	12.4808	9.49697e-36	-0.00564277	0.021648	-0.260661	0.794354	3.44215e-21	3.62972e-34	0.0646234	0.0314779	2.05297	0.0400752
CD177	Alcohol use disorder	0.0180439	0.0413478	0.436393	0.662552	0.0179561	0.0414201	0.433511	0.664643	0.00719758	0.0408328	0.176269	0.860082	0.806168	0.785398	-8.7807e-05	0.0585257	-0.00150031	0.998803
CD177	Malignant neoplasm of breast	-0.0488915	0.0331439	-1.47513	0.140178	-0.0501113	0.0330962	-1.51411	0.129998	-0.0184118	0.0340083	-0.541391	0.588238	0.301509	0.2508	-0.00121986	0.0468388	-0.0260437	0.979222
CD177	Malignant neoplasm of bronchus and lung	0.017732	0.0425082	0.417144	0.676573	0.0574434	0.0434792	1.32117	0.186445	-0.034307	0.0427004	-0.803435	0.421723	0.812086	0.329668	0.0397113	0.0608062	0.65308	0.513705
CD177	All Cancers	0.01319	0.0138726	0.9508	0.341706	0.011693	0.0138845	0.842162	0.399697	0.00685072	0.0138484	0.494694	0.620816	0.54613	0.56556	-0.00149706	0.0196272	-0.0762748	0.9392
CD177	Malignant neoplasm of colon and rectum	0.111068	0.0409875	2.7098	0.00673236	0.131858	0.0413821	3.18635	0.0014408	0.0224645	0.0388179	0.578716	0.562781	0.0259304	0.00528861	0.02079	0.0582447	0.356942	0.721135
CD177	Melanoma of skin	0.0382861	0.0535784	0.71458	0.474869	0.0962607	0.0551776	1.74456	0.0810613	-0.0431242	0.0529601	-0.814277	0.415486	0.668661	0.173283	0.0579746	0.0769104	0.753794	0.450973
CD177	Malignant neoplasm of prostate	0.0321264	0.0309961	1.03646	0.299986	0.0141645	0.0308252	0.45951	0.645868	0.032147	0.0308401	1.04238	0.297237	0.505557	0.770409	-0.0179619	0.0437145	-0.41089	0.681153
CD177	Hip-Osteoarthritis	0.0484778	0.0248102	1.95394	0.0507079	0.0254331	0.0245395	1.03641	0.300009	0.0423867	0.0241321	1.75644	0.0790127	0.138559	0.46686	-0.0230447	0.034896	-0.660383	0.509008
CD177	Hypothyroidism	0.0232319	0.0237152	0.979623	0.327272	0.0412876	0.023924	1.72578	0.0843866	-0.00957573	0.0234305	-0.408686	0.68277	0.533452	0.178309	0.0180557	0.0336863	0.535995	0.591962
CD177	Hyperthyroidism	-0.119712	0.129705	-0.922956	0.35603	-0.0843579	0.132315	-0.637554	0.523764	-0.0943681	0.141289	-0.667907	0.504193	0.56263	0.674436	0.0353543	0.185285	0.19081	0.848674
CD177	Depression	0.0290961	0.02533	1.14868	0.250687	0.0623217	0.025752	2.42008	0.0155173	-0.0225582	0.0250355	-0.901046	0.367564	0.452695	0.0433835	0.0332257	0.0361216	0.919828	0.357662
CD177	Focal epilepsy	0.103706	0.155488	0.66697	0.504792	-0.0257647	0.145188	-0.177457	0.859149	0.166603	0.14275	1.1671	0.24317	0.693117	0.913519	-0.129471	0.212735	-0.6086	0.542789
CD177	Alzheimer's disease (any)	-0.040472	0.0407791	-0.992468	0.32097	-0.0093612	0.0415312	-0.225402	0.821667	-0.0521121	0.0424991	-1.22619	0.220126	0.528066	0.887502	0.0311108	0.0582046	0.534507	0.592991
CD177	Epilepsy	0.0994736	0.059522	1.67121	0.0946806	0.0604212	0.0584098	1.03444	0.300933	0.0750518	0.0558664	1.34342	0.179137	0.225547	0.467669	-0.0390524	0.0833941	-0.468287	0.639579
CD177	Sleep apnoea	-0.06657	0.0368684	-1.80561	0.070979	-0.0131737	0.0380831	-0.34592	0.729403	-0.0881031	0.0387994	-2.27073	0.0231631	0.182526	0.823845	0.0533963	0.0530057	1.00737	0.313757
CD177	Generalized epilepsy	-0.024415	0.124367	-0.196315	0.844364	-0.109488	0.117891	-0.928717	0.353036	0.0870356	0.124043	0.701657	0.482893	0.918155	0.522493	-0.0850726	0.171363	-0.496445	0.61958
CD177	Gout	0.0733184	0.0408746	1.79374	0.0728546	0.100229	0.0415248	2.41371	0.0157911	0.00240832	0.0395637	0.0608721	0.951461	0.186041	0.0439723	0.0269104	0.058267	0.461847	0.644191
CD177	Primary open-angle glaucoma	0.0460151	0.0352137	1.30674	0.191302	0.0202435	0.034837	0.581093	0.561178	0.0446245	0.0343348	1.29969	0.193707	0.375267	0.709107	-0.0257716	0.049534	-0.52028	0.602869
CD177	Abdominal aortic aneurysm	0.0181069	0.0616236	0.29383	0.768888	0.0183755	0.0618485	0.297106	0.766386	0.00720596	0.0621354	0.115972	0.907675	0.871598	0.847097	0.00026867	0.0873082	0.00307726	0.997545
CD177	Atrial fibrillation and flutter	-0.00289691	0.0196788	-0.14721	0.882966	0.016383	0.0198886	0.823737	0.410089	-0.0219684	0.0199337	-1.10207	0.270431	0.937726	0.575156	0.0192799	0.0279788	0.68909	0.490767
CD177	Coronary heart disease	-0.0112128	0.0183981	-0.609452	0.542225	0.00684092	0.0185158	0.369464	0.711782	-0.0240461	0.0186213	-1.29132	0.196593	0.71897	0.815139	0.0180537	0.0261022	0.691654	0.489155
CD177	Heart Failure	0.00791967	0.0249852	0.316974	0.751263	0.0315574	0.0253268	1.24601	0.212761	-0.0219289	0.0251827	-0.870792	0.383868	0.859787	0.366691	0.0236378	0.0355768	0.664415	0.506425
CD177	Subarachnoid haemmorrhage	-0.0270034	0.10171	-0.265493	0.790629	0.0453887	0.106056	0.427969	0.668674	-0.0885175	0.104818	-0.844488	0.398397	0.885607	0.786414	0.0723921	0.146945	0.492647	0.622262
CD177	Stroke excluding SAH	0.0333743	0.0325816	1.02433	0.30568	0.0346832	0.0326625	1.06187	0.288297	0.0118999	0.0322089	0.369461	0.711784	0.511871	0.452889	0.00130887	0.0461346	0.0283707	0.977366
CD177	Thoracic aortic aneurysm	0.0633001	0.102183	0.619476	0.535603	0.0262665	0.100422	0.261562	0.793659	0.0622521	0.0984359	0.632413	0.527117	0.713098	0.865856	-0.0370336	0.143269	-0.258491	0.796028
CD177	Venous thromboembolism	0.0389379	0.0318707	1.22174	0.221805	0.0585646	0.0322571	1.81556	0.0694384	-0.00457714	0.0312726	-0.146363	0.883635	0.415645	0.154121	0.0196267	0.0453461	0.432821	0.665145
CD177	Interstitial lung disease	0.0584856	0.0468616	1.24805	0.212014	0.0760805	0.0473744	1.60594	0.108287	0.00537824	0.0458578	0.117281	0.906637	0.401844	0.218712	0.0175949	0.0666359	0.264045	0.791745
CD177	Idiopathic pulmonary fibrosis	0.0029364	0.0470011	0.0624752	0.950184	0.0589231	0.0485163	1.2145	0.224557	-0.0581375	0.0478773	-1.2143	0.224633	0.975936	0.38098	0.0559867	0.0675495	0.828824	0.407204
CD177	Asthma	0.0462261	0.0304928	1.51597	0.129528	0.0488571	0.030545	1.59951	0.109707	0.0151835	0.0297048	0.511147	0.609248	0.285125	0.220393	0.00263103	0.0431602	0.0609597	0.951391
CD177	Appendicitis	0.050611	0.0700472	0.722527	0.46997	-0.0373047	0.0667245	-0.559085	0.576103	0.109499	0.0664747	1.64723	0.0995107	0.664724	0.720912	-0.0879157	0.0967407	-0.908776	0.363468
CD177	Inflammatory bowel disease	-0.025843	0.0608466	-0.424724	0.671038	-0.0164335	0.0612178	-0.268444	0.788358	-0.0207554	0.061971	-0.334921	0.737684	0.809899	0.862302	0.00940947	0.086313	0.109016	0.91319
CD177	Knee-Osteoarthritis	0.00381247	0.0206902	0.184264	0.853806	0.0120903	0.0208115	0.580943	0.561279	-0.00726712	0.0207357	-0.350464	0.725991	0.923651	0.709107	0.00827782	0.0293463	0.282074	0.777887
CD177	Osteoporosis	0.0688044	0.0279214	2.46422	0.0137312	0.0362744	0.0275158	1.31831	0.1874	0.0589366	0.0268063	2.19861	0.0279055	0.0480937	0.331018	-0.03253	0.039201	-0.829824	0.406638
CD177	Chronic Kidney Disease	0.0627219	0.0233471	2.68649	0.00722065	0.106758	0.0238595	4.47444	7.66101e-06	-0.0192977	0.0229183	-0.842021	0.399776	0.0275972	4.27003e-05	0.0440363	0.0333821	1.31916	0.187116
CD177	Seropositive rheumatoid arthritis	0.203464	0.1217	1.67185	0.0945531	0.247181	0.122816	2.01261	0.0441558	0.0343464	0.109967	0.312334	0.754787	0.225398	0.106843	0.0437169	0.172901	0.252844	0.800389
CD177	Type1 diabetes	0.0273312	0.162677	0.168009	0.866576	0.100115	0.168886	0.592795	0.553318	-0.0621863	0.161684	-0.384616	0.700522	0.929371	0.702607	0.0727833	0.234491	0.310389	0.756265
CD177	Type 2 diabetes, definitions combined	0.0483736	0.0220087	2.19793	0.0279541	0.018807	0.0217634	0.864157	0.387501	0.0491894	0.021392	2.29943	0.0214803	0.0861153	0.554165	-0.0295666	0.0309521	-0.955239	0.339457
CD200R1	Alcohol use disorder	-0.0678891	0.0414062	-1.63959	0.101091	-0.132284	0.0409998	-3.22645	0.00125338	0.0383352	0.0402869	0.951556	0.341322	0.236922	0.00467231	-0.0643944	0.0582705	-1.10509	0.269118
CD200R1	Malignant neoplasm of breast	-0.0836451	0.0348787	-2.39817	0.0164771	-0.0672468	0.0346174	-1.94257	0.0520679	-0.0490137	0.0343652	-1.42626	0.153794	0.0564605	0.12236	0.0163983	0.0491415	0.333696	0.738609
CD200R1	Malignant neoplasm of bronchus and lung	-0.0110954	0.0423728	-0.261851	0.793436	-0.0407826	0.0422733	-0.964736	0.334677	0.025726	0.0417739	0.61584	0.538	0.887322	0.503977	-0.0296872	0.0598539	-0.495995	0.619898
CD200R1	All Cancers	-0.0185142	0.0138909	-1.33284	0.182586	0.000102863	0.0138683	0.0074171	0.994082	-0.0266535	0.0139353	-1.91266	0.0557922	0.362255	0.995513	0.0186171	0.0196287	0.948462	0.342894
CD200R1	Malignant neoplasm of colon and rectum	0.0311437	0.0385849	0.807147	0.419582	0.0396223	0.0386794	1.02438	0.305657	0.00406783	0.0388429	0.104725	0.916594	0.623102	0.473319	0.00847855	0.0546341	0.155188	0.876673
CD200R1	Melanoma of skin	0.0434391	0.0519979	0.8354	0.403493	0.0326839	0.0523771	0.624012	0.53262	0.0288664	0.0518409	0.556827	0.577646	0.607858	0.682805	-0.0107551	0.0738048	-0.145724	0.884139
CD200R1	Malignant neoplasm of prostate	0.0318543	0.0303181	1.05067	0.293411	0.0280066	0.0303947	0.92143	0.356826	0.01749	0.0308139	0.567601	0.570306	0.497839	0.525642	-0.00384771	0.0429305	-0.0896264	0.928584
CD200R1	Hip-Osteoarthritis	0.0267794	0.0241704	1.10794	0.267887	0.0182598	0.0242368	0.753393	0.451214	0.0194466	0.0240079	0.81001	0.417935	0.468213	0.611345	-0.00851956	0.034229	-0.248899	0.803439
CD200R1	Hypothyroidism	0.0622589	0.0232256	2.68062	0.0073487	0.0993957	0.0233784	4.25161	2.12239e-05	-0.0118352	0.0233888	-0.50602	0.612842	0.0280557	0.00011001	0.0371368	0.0329541	1.12692	0.259775
CD200R1	Hyperthyroidism	0.00623202	0.139703	0.0446092	0.964419	0.0600983	0.139494	0.430831	0.666592	-0.0529709	0.14203	-0.372955	0.709182	0.98221	0.785776	0.0538663	0.197422	0.272848	0.78497
CD200R1	Depression	0.0275288	0.0248613	1.1073	0.268166	0.0435606	0.0250158	1.74132	0.0816274	-0.00476345	0.0249153	-0.191185	0.84838	0.468213	0.174065	0.0160318	0.0352686	0.454561	0.649425
CD200R1	Focal epilepsy	-0.123735	0.150953	-0.819688	0.412394	-0.0541712	0.147666	-0.36685	0.713731	-0.123948	0.155221	-0.798529	0.424563	0.616906	0.815592	0.0695633	0.211168	0.329421	0.741838
CD200R1	Alzheimer's disease (any)	-0.0539163	0.0424456	-1.27024	0.203998	-0.116664	0.0420012	-2.77763	0.00547572	0.0421766	0.0409864	1.02904	0.303461	0.392425	0.0174041	-0.0627476	0.0597138	-1.05081	0.293348
CD200R1	Epilepsy	0.0617	0.055689	1.10794	0.267888	0.124743	0.0556853	2.24014	0.025082	-0.0404381	0.0575377	-0.70281	0.482174	0.468213	0.0657387	0.0630427	0.0787535	0.800506	0.423417
CD200R1	Sleep apnoea	0.0910901	0.037404	2.4353	0.0148793	0.110289	0.0378158	2.91648	0.00354004	0.0193151	0.038055	0.507557	0.611764	0.0518021	0.0118615	0.0191989	0.0531892	0.360955	0.718133
CD200R1	Generalized epilepsy	0.0739896	0.123829	0.597516	0.550163	0.102483	0.124696	0.82186	0.411157	0.00188654	0.125978	0.0149751	0.988052	0.724685	0.575345	0.0284931	0.175735	0.162137	0.871198
CD200R1	Gout	0.0142821	0.0391743	0.364579	0.715426	0.0858506	0.0390881	2.19633	0.028068	-0.0710922	0.040822	-1.74152	0.081593	0.837335	0.0724189	0.0715685	0.0553399	1.29325	0.195924
CD200R1	Primary open-angle glaucoma	-0.0070803	0.0345467	-0.204949	0.837612	0.0193565	0.0344207	0.56235	0.573878	-0.0303215	0.0348958	-0.868914	0.384894	0.914093	0.719519	0.0264368	0.0487674	0.542099	0.58775
CD200R1	Abdominal aortic aneurysm	-0.0457231	0.0618088	-0.739751	0.459451	-0.0773217	0.0613233	-1.26089	0.20735	0.0144505	0.0613858	0.235405	0.813894	0.6567	0.359323	-0.0315986	0.0870682	-0.362918	0.716666
CD200R1	Atrial fibrillation and flutter	0.0160167	0.0197023	0.812937	0.416254	0.0421476	0.0196754	2.14215	0.0321818	-0.0207338	0.0199648	-1.03852	0.299028	0.619921	0.0817592	0.0261309	0.0278442	0.938466	0.348005
CD200R1	Coronary heart disease	-0.00579029	0.0184854	-0.313236	0.754101	0.0275408	0.0184457	1.49307	0.135419	-0.0375409	0.0188442	-1.99217	0.046352	0.861293	0.257652	0.0333311	0.0261143	1.27635	0.20183
CD200R1	Heart Failure	0.0597837	0.0246709	2.42325	0.0153823	0.0602347	0.0247943	2.42937	0.015125	0.0242381	0.0248157	0.976725	0.328706	0.0532866	0.0425605	0.000450953	0.0349773	0.0128927	0.989713
CD200R1	Subarachnoid haemmorrhage	0.30347	0.0949034	3.19767	0.00138543	0.320614	0.0950777	3.37212	0.000745911	0.115153	0.097124	1.18563	0.23577	0.00667386	0.0028954	0.017144	0.134337	0.12762	0.89845
CD200R1	Stroke excluding SAH	-0.044132	0.0324273	-1.36095	0.173529	-0.0337872	0.0321758	-1.05008	0.29368	-0.0283648	0.0325243	-0.87211	0.383148	0.350077	0.45909	0.0103448	0.0456817	0.226454	0.820849
CD200R1	Thoracic aortic aneurysm	-0.00612016	0.0988738	-0.0618987	0.950643	0.0916811	0.0976345	0.939023	0.347719	-0.110539	0.104201	-1.06082	0.288772	0.975936	0.517708	0.0978012	0.138955	0.703833	0.481537
CD200R1	Venous thromboembolism	-0.0111347	0.0312684	-0.356102	0.721764	0.054314	0.0310801	1.74755	0.0805418	-0.0738684	0.0321531	-2.2974	0.0215962	0.84097	0.172384	0.0654487	0.0440872	1.48453	0.137669
CD200R1	Interstitial lung disease	0.0189882	0.0454486	0.417794	0.676098	0.0381669	0.0454535	0.839691	0.401082	-0.0121321	0.0459779	-0.263868	0.791882	0.812086	0.566171	0.0191787	0.0642775	0.298374	0.765418
CD200R1	Idiopathic pulmonary fibrosis	-0.0109187	0.0472291	-0.231186	0.817171	0.0205986	0.0469838	0.43842	0.661082	-0.0376194	0.0480345	-0.783174	0.433525	0.900285	0.783307	0.0315173	0.0666188	0.4731	0.636142
CD200R1	Asthma	-0.00605549	0.0298461	-0.20289	0.839221	-0.00512529	0.0300082	-0.170796	0.864384	-0.00342835	0.0296288	-0.11571	0.907882	0.915118	0.917122	0.000930205	0.0423236	0.0219784	0.982465
CD200R1	Appendicitis	-0.031031	0.0684906	-0.453069	0.650499	-0.0306164	0.0683229	-0.448113	0.654072	-0.0130276	0.0683695	-0.190547	0.84888	0.796807	0.776933	0.000414606	0.0967419	0.00428569	0.996581
CD200R1	Inflammatory bowel disease	-0.0238644	0.0621555	-0.383947	0.701018	0.00437224	0.0618979	0.0706363	0.943687	-0.0390681	0.0628642	-0.621468	0.534291	0.828533	0.967889	0.0282367	0.0877192	0.321898	0.74753
CD200R1	Knee-Osteoarthritis	0.0462158	0.0205456	2.24943	0.0244854	0.0707113	0.0205988	3.43279	0.000597401	-0.00623931	0.0207382	-0.300861	0.76352	0.0774888	0.00238275	0.0244956	0.0290935	0.841961	0.39981
CD200R1	Osteoporosis	-0.0335228	0.0274745	-1.22014	0.222411	-0.0401618	0.027311	-1.47054	0.141417	-0.00633729	0.0270415	-0.234354	0.81471	0.415885	0.265953	-0.00663897	0.0387393	-0.171375	0.863929
CD200R1	Chronic Kidney Disease	0.0523319	0.0225247	2.32331	0.0201624	0.113485	0.0225143	5.04057	4.64143e-07	-0.0427012	0.0231208	-1.84687	0.0647662	0.0668441	3.1044e-06	0.061153	0.0318474	1.92019	0.0548338
CD200R1	Seropositive rheumatoid arthritis	0.242544	0.103695	2.33901	0.0193349	-0.0426808	0.110964	-0.384637	0.700506	0.337126	0.0905773	3.72197	0.000197672	0.0644744	0.809153	-0.285225	0.151874	-1.87804	0.060376
CD200R1	Type1 diabetes	-0.112614	0.16368	-0.688014	0.491444	0.00415229	0.160157	0.0259263	0.979316	-0.174677	0.171741	-1.0171	0.309106	0.68397	0.987529	0.116767	0.229001	0.509895	0.610125
CD200R1	Type 2 diabetes, definitions combined	0.147933	0.0208606	7.0915	1.32666e-12	0.223282	0.0211127	10.5757	3.86295e-26	-0.0145706	0.0216735	-0.672274	0.501409	2.40318e-11	9.66571e-25	0.0753486	0.0296802	2.53869	0.011127
CD209	Alcohol use disorder	0.0207757	0.0411667	0.504671	0.61379	-0.0223408	0.0413074	-0.540843	0.588616	0.0576739	0.0404242	1.42672	0.153662	0.774306	0.73072	-0.0431165	0.0583181	-0.739332	0.459705
CD209	Malignant neoplasm of breast	-0.033085	0.0341259	-0.969498	0.332297	-0.0509443	0.0347161	-1.46745	0.142253	0.007153	0.0337807	0.211748	0.832304	0.537798	0.267003	-0.0178593	0.0486804	-0.366868	0.713717
CD209	Malignant neoplasm of bronchus and lung	0.0288189	0.0426572	0.675593	0.499299	-0.0325566	0.0429011	-0.758875	0.447927	0.0819684	0.0418868	1.9569	0.0503587	0.688565	0.607839	-0.0613755	0.0604991	-1.01449	0.310351
CD209	All Cancers	0.02628	0.0139184	1.88814	0.0590069	0.000844419	0.0139999	0.0603163	0.951904	0.0396227	0.0138152	2.86806	0.00412998	0.157021	0.969181	-0.0254356	0.0197413	-1.28844	0.197591
CD209	Malignant neoplasm of colon and rectum	0.0447525	0.0390967	1.14466	0.252349	0.0330475	0.0393587	0.839648	0.401106	0.0302433	0.0388245	0.778973	0.435996	0.45428	0.566171	-0.011705	0.0554766	-0.21099	0.832895
CD209	Melanoma of skin	0.0116268	0.0528719	0.219905	0.825945	-0.0247525	0.053194	-0.465325	0.641699	0.0466439	0.0521004	0.895268	0.370644	0.907626	0.767858	-0.0363793	0.0750003	-0.485055	0.627637
CD209	Malignant neoplasm of prostate	0.106125	0.0312803	3.39269	0.000692095	0.110351	0.031028	3.55649	0.000375848	0.0292353	0.0309441	0.944778	0.344772	0.00363063	0.0015599	0.00422606	0.044059	0.0959183	0.923585
CD209	Hip-Osteoarthritis	-0.0444071	0.0244644	-1.81517	0.0694974	-0.0415899	0.0246034	-1.69041	0.0909486	-0.0201469	0.0244127	-0.825265	0.409221	0.179578	0.18896	0.00281712	0.0346963	0.0811936	0.935288
CD209	Hypothyroidism	0.00849267	0.0234005	0.362927	0.71666	0.00630548	0.023782	0.265137	0.790904	0.00591935	0.0233639	0.253355	0.799994	0.838393	0.863934	-0.00218719	0.0333642	-0.0655551	0.947732
CD209	Hyperthyroidism	-0.223885	0.143786	-1.55707	0.119454	-0.104835	0.141629	-0.740207	0.459175	-0.226993	0.147195	-1.54213	0.123043	0.267694	0.620198	0.11905	0.201825	0.589866	0.55528
CD209	Depression	-0.0618393	0.0252027	-2.45367	0.0141405	-0.0906008	0.0252977	-3.58138	0.000341784	0.0105663	0.0248676	0.424903	0.670907	0.0494279	0.0014322	-0.0287615	0.0357093	-0.805435	0.420569
CD209	Focal epilepsy	0.0749527	0.147288	0.508885	0.610833	-0.0783713	0.149106	-0.525608	0.59916	0.200441	0.141812	1.41343	0.15753	0.772256	0.738441	-0.153324	0.209586	-0.731556	0.46444
CD209	Alzheimer's disease (any)	-0.0484822	0.0427656	-1.13367	0.256932	-0.114327	0.0426731	-2.67914	0.00738125	0.0599726	0.0418926	1.43158	0.152264	0.458818	0.0225193	-0.0658449	0.0604143	-1.08989	0.275762
CD209	Epilepsy	-0.0160108	0.0570013	-0.280885	0.778799	-0.0700773	0.0572367	-1.22434	0.220823	0.0570043	0.0559376	1.01907	0.30817	0.879734	0.376482	-0.0540665	0.0807786	-0.669317	0.503293
CD209	Sleep apnoea	-0.041458	0.0387615	-1.06957	0.284814	-0.0659392	0.0386541	-1.70588	0.0880308	0.0142075	0.0381776	0.372143	0.709786	0.487252	0.184268	-0.0244812	0.0547412	-0.447217	0.654718
CD209	Generalized epilepsy	-0.151426	0.129257	-1.17151	0.241394	0.0552042	0.127458	0.433117	0.66493	-0.319244	0.137375	-2.32389	0.0201317	0.440486	0.785398	0.206631	0.18153	1.13827	0.255006
CD209	Gout	0.041957	0.0399294	1.05078	0.293359	0.0215388	0.0399565	0.539056	0.589848	0.0388777	0.0394669	0.985071	0.324589	0.497839	0.731892	-0.0204183	0.0564878	-0.361463	0.717753
CD209	Primary open-angle glaucoma	-0.000160713	0.0347792	-0.00462095	0.996313	0.00369745	0.0349849	0.105687	0.915831	-0.00462547	0.0347308	-0.133181	0.89405	0.998039	0.94984	0.00385816	0.0493309	0.0782098	0.937661
CD209	Abdominal aortic aneurysm	-0.114616	0.0642241	-1.78462	0.0743225	-0.16454	0.0622383	-2.6437	0.00820045	0.0266816	0.0621513	0.429301	0.667704	0.189096	0.0247954	-0.0499239	0.0894335	-0.558224	0.576692
CD209	Atrial fibrillation and flutter	0.0353727	0.0199584	1.77233	0.0763405	0.0109165	0.0200619	0.54414	0.586345	0.0417717	0.0197967	2.11004	0.0348553	0.19296	0.729366	-0.0244562	0.0282987	-0.864217	0.387469
CD209	Coronary heart disease	-0.010821	0.0186323	-0.580764	0.5614	-0.0340009	0.0187178	-1.8165	0.0692942	0.0233348	0.0184988	1.26142	0.207156	0.733765	0.153997	-0.0231799	0.0264106	-0.877673	0.380121
CD209	Heart Failure	-0.00274754	0.0253458	-0.108402	0.913677	-0.0381376	0.0253359	-1.50528	0.132253	0.0408563	0.0250257	1.63257	0.102559	0.954535	0.25357	-0.0353901	0.0358374	-0.987518	0.323389
CD209	Subarachnoid haemmorrhage	0.0291776	0.103534	0.281817	0.778084	0.00423586	0.10477	0.0404301	0.96775	0.0399984	0.102426	0.390509	0.69616	0.879734	0.979295	-0.0249417	0.147296	-0.169331	0.865536
CD209	Stroke excluding SAH	-0.0607825	0.0327339	-1.85687	0.06333	-0.0902573	0.0325717	-2.77104	0.0055878	0.0135073	0.0322238	0.419172	0.675091	0.166739	0.0177159	-0.0294747	0.0461782	-0.638283	0.52329
CD209	Thoracic aortic aneurysm	-0.0196537	0.10085	-0.194881	0.845486	-0.108163	0.100115	-1.08039	0.279969	0.0968075	0.0977568	0.99029	0.322033	0.918155	0.443716	-0.0885097	0.142105	-0.622849	0.533384
CD209	Venous thromboembolism	0.112969	0.0311145	3.63074	0.000282608	0.0457567	0.031591	1.44841	0.147503	0.120546	0.0306388	3.93443	8.33939e-05	0.00161663	0.274928	-0.0672121	0.0443408	-1.51581	0.129568
CD209	Interstitial lung disease	-0.00317044	0.0463592	-0.0683886	0.945476	-0.0415847	0.0463609	-0.896978	0.36973	0.044112	0.0456779	0.965719	0.334185	0.97304	0.538945	-0.0384143	0.065563	-0.585914	0.557933
CD209	Idiopathic pulmonary fibrosis	-0.022444	0.0480791	-0.466815	0.640632	-0.0484749	0.0479052	-1.01189	0.31159	0.0229805	0.0474241	0.484574	0.627978	0.792643	0.480348	-0.0260308	0.0678713	-0.383533	0.701325
CD209	Asthma	0.0537891	0.029715	1.81017	0.0702698	0.0650024	0.0301322	2.15724	0.0309871	0.00775221	0.0297141	0.260893	0.794175	0.18117	0.0790125	0.0112133	0.0423194	0.264968	0.791034
CD209	Appendicitis	-0.0787364	0.0690705	-1.13994	0.254311	-0.0310966	0.0687901	-0.45205	0.651233	-0.0852931	0.0692886	-1.23098	0.218329	0.45663	0.774927	0.0476398	0.0974824	0.488701	0.625053
CD209	Inflammatory bowel disease	-0.0477689	0.0624556	-0.764846	0.444363	0.0043067	0.0625084	0.0688979	0.945071	-0.0800756	0.0629956	-1.27113	0.203683	0.643957	0.967889	0.0520756	0.0883629	0.589338	0.555635
CD209	Knee-Osteoarthritis	0.0415213	0.0207329	2.00268	0.0452121	0.0398252	0.0209565	1.90038	0.0573834	0.0178681	0.0207124	0.862679	0.388314	0.12774	0.131823	-0.00169604	0.0294792	-0.0575334	0.95412
CD209	Osteoporosis	-0.0448004	0.0271886	-1.64776	0.0994012	-0.070428	0.0276744	-2.54488	0.0109315	0.0112851	0.0270155	0.417728	0.676146	0.233917	0.0320843	-0.0256276	0.0387955	-0.660581	0.508881
CD209	Chronic Kidney Disease	0.0400997	0.0229267	1.74904	0.0802846	0.0824609	0.0230949	3.57052	0.000356277	-0.0354836	0.0231009	-1.53602	0.124532	0.200452	0.00148577	0.0423612	0.0325425	1.30172	0.193012
CD209	Seropositive rheumatoid arthritis	-0.183099	0.113472	-1.6136	0.106614	-0.179199	0.112058	-1.59915	0.109786	-0.0703937	0.112665	-0.624806	0.532099	0.24589	0.220393	0.00390074	0.159478	0.0244595	0.980486
CD209	Type1 diabetes	0.406399	0.156439	2.59781	0.00938216	0.270142	0.160578	1.68231	0.0925094	0.309226	0.151351	2.04311	0.0410413	0.0346771	0.191745	-0.136257	0.224184	-0.607789	0.543327
CD209	Type 2 diabetes, definitions combined	-0.0482415	0.0217897	-2.21396	0.0268315	-0.0890301	0.0217909	-4.08565	4.39543e-05	0.0306315	0.02149	1.42538	0.154047	0.0833959	0.000215923	-0.0407886	0.0308162	-1.32361	0.185632
CD300LF	Alcohol use disorder	0.070537	0.0430431	1.63875	0.101265	0.159558	0.0409464	3.89677	9.74855e-05	-0.0392609	0.0402119	-0.976352	0.32889	0.237059	0.000453281	0.0890214	0.059408	1.49847	0.13401
CD300LF	Malignant neoplasm of breast	0.0439307	0.0346861	1.26652	0.205326	-0.0377163	0.0344503	-1.0948	0.273604	0.0873481	0.0352041	2.48119	0.0130945	0.393891	0.437313	-0.081647	0.0488871	-1.67011	0.0948971
CD300LF	Malignant neoplasm of bronchus and lung	0.155052	0.0457362	3.39013	0.000698586	0.256746	0.0399589	6.42525	1.31656e-10	-0.0336964	0.0417368	-0.807356	0.419462	0.00365916	1.19697e-09	0.101694	0.0607331	1.67444	0.0940443
CD300LF	All Cancers	0.0070794	0.0139578	0.507199	0.612015	0.0287692	0.0140584	2.04641	0.0407164	-0.0134308	0.0137738	-0.975095	0.329513	0.772908	0.0997969	0.0216898	0.0198106	1.09486	0.273578
CD300LF	Malignant neoplasm of colon and rectum	0.020703	0.0394627	0.524623	0.599845	-0.00382856	0.0391322	-0.0978368	0.922062	0.0297872	0.0395987	0.752228	0.451914	0.761789	0.953038	-0.0245316	0.0555754	-0.441411	0.658916
CD300LF	Melanoma of skin	-0.0577977	0.0509879	-1.13356	0.256981	-0.0607223	0.0533726	-1.1377	0.255244	-0.0281355	0.0518141	-0.54301	0.587123	0.458818	0.415803	-0.00292459	0.0738133	-0.0396215	0.968395
CD300LF	Malignant neoplasm of prostate	-0.0779769	0.0300026	-2.59901	0.00934941	-0.0856535	0.0312708	-2.73909	0.00616091	-0.0343177	0.0306099	-1.12113	0.262233	0.0346108	0.0192868	-0.00767665	0.0433361	-0.177142	0.859397
CD300LF	Hip-Osteoarthritis	0.0136022	0.024357	0.55845	0.576537	0.0415886	0.0242107	1.71777	0.0858379	-0.015872	0.024017	-0.660864	0.5087	0.745426	0.180717	0.0279864	0.0343427	0.814914	0.415121
CD300LF	Hypothyroidism	0.123961	0.0248777	4.98283	6.26619e-07	0.18312	0.0232426	7.87864	3.30972e-15	0.00320715	0.0233179	0.13754	0.890604	5.61696e-06	4.7567e-14	0.0591586	0.0340458	1.73762	0.0822777
CD300LF	Hyperthyroidism	0.0155988	0.140956	0.110664	0.911882	0.145469	0.139237	1.04476	0.296135	-0.0896723	0.13239	-0.677336	0.498193	0.953843	0.462071	0.12987	0.19813	0.65548	0.512159
CD300LF	Depression	0.0850752	0.0262595	3.23979	0.00119619	0.154158	0.0251173	6.13753	8.38154e-10	-0.0169486	0.0246988	-0.686211	0.49258	0.00590957	7.16241e-09	0.0690831	0.0363379	1.90113	0.0572846
CD300LF	Focal epilepsy	-0.00633986	0.147562	-0.0429641	0.96573	-0.0549872	0.149794	-0.367085	0.713556	0.0357	0.150354	0.237441	0.812315	0.983054	0.815592	-0.0486473	0.210268	-0.231358	0.817037
CD300LF	Alzheimer's disease (any)	0.0294958	0.0425116	0.69383	0.487789	0.0172333	0.0413898	0.416365	0.677143	0.023773	0.0427027	0.55671	0.577725	0.681063	0.792374	-0.0122626	0.0593325	-0.206676	0.836263
CD300LF	Epilepsy	0.168207	0.0619914	2.7134	0.00665963	0.270514	0.0540389	5.00592	5.55968e-07	-0.0267705	0.0557747	-0.479975	0.631245	0.0257644	3.6875e-06	0.102307	0.0822383	1.24403	0.213488
CD300LF	Sleep apnoea	0.147304	0.0417901	3.52485	0.000423728	0.266286	0.0371901	7.16012	8.06066e-13	-0.042457	0.0375704	-1.13006	0.258449	0.00231718	9.47128e-12	0.118982	0.0559421	2.12688	0.03343
CD300LF	Generalized epilepsy	0.0792152	0.13272	0.596857	0.550603	0.309945	0.118702	2.61111	0.00902493	-0.148868	0.117094	-1.27135	0.203603	0.724828	0.0269899	0.23073	0.178059	1.2958	0.195043
CD300LF	Gout	0.343889	0.0462598	7.43387	1.05466e-13	0.464695	0.0362699	12.8122	1.40183e-37	-0.0279502	0.0391858	-0.713273	0.475677	2.08416e-12	5.6041e-36	0.120806	0.0587833	2.05511	0.0398687
CD300LF	Primary open-angle glaucoma	0.00527084	0.0345743	0.152449	0.878832	-0.0393033	0.034605	-1.13577	0.256054	0.0392526	0.0352431	1.11377	0.26538	0.936452	0.416703	-0.0445741	0.0489172	-0.911215	0.362182
CD300LF	Abdominal aortic aneurysm	0.327296	0.0708061	4.62242	3.79289e-06	0.306584	0.0569646	5.38201	7.36593e-08	0.101087	0.0658465	1.5352	0.124735	2.9711e-05	5.29312e-07	-0.0207116	0.0908761	-0.22791	0.819716
CD300LF	Atrial fibrillation and flutter	0.105421	0.0208976	5.04465	4.54364e-07	0.163426	0.0197236	8.28585	1.17266e-16	-0.00351446	0.0198302	-0.177228	0.859329	4.13685e-06	1.84547e-15	0.0580054	0.0287355	2.0186	0.0435291
CD300LF	Coronary heart disease	0.123574	0.0197598	6.25382	4.00531e-10	0.217122	0.0185516	11.7037	1.22051e-31	-0.0242542	0.0183725	-1.32013	0.18679	5.57219e-09	3.96722e-30	0.0935483	0.0271037	3.45149	0.000557499
CD300LF	Heart Failure	0.250089	0.02818	8.8747	7.01228e-19	0.373968	0.0241076	15.5124	2.85793e-54	-0.0270623	0.0248005	-1.0912	0.275184	2.08451e-17	2.07081e-52	0.123879	0.0370849	3.34041	0.000836535
CD300LF	Subarachnoid haemmorrhage	-0.0245121	0.102057	-0.240181	0.81019	0.121888	0.102608	1.1879	0.234874	-0.121158	0.0970657	-1.24821	0.211955	0.897687	0.392359	0.1464	0.144721	1.01161	0.311727
CD300LF	Stroke excluding SAH	0.0572599	0.0332936	1.71985	0.0854606	0.143455	0.0318208	4.50823	6.53716e-06	-0.0441336	0.0315557	-1.39859	0.161934	0.210143	3.70297e-05	0.0861953	0.0460546	1.87159	0.0612634
CD300LF	Thoracic aortic aneurysm	0.190191	0.109596	1.73538	0.0826739	0.107586	0.0981873	1.09572	0.273202	0.144025	0.108069	1.33271	0.182625	0.204796	0.437073	-0.082605	0.147146	-0.56138	0.574538
CD300LF	Venous thromboembolism	0.182389	0.0343057	5.31658	1.05738e-07	0.216518	0.030484	7.10268	1.22362e-12	0.0367181	0.0317962	1.1548	0.248174	1.07846e-06	1.41858e-11	0.0341295	0.0458929	0.743679	0.457071
CD300LF	Interstitial lung disease	0.30233	0.052222	5.78933	7.06664e-09	0.417061	0.0407672	10.2303	1.45074e-24	-0.0346676	0.0451316	-0.768144	0.442402	8.35978e-08	3.45594e-23	0.11473	0.0662503	1.73177	0.083314
CD300LF	Idiopathic pulmonary fibrosis	0.319986	0.0542077	5.90297	3.57021e-09	0.417141	0.0420281	9.92529	3.23159e-23	-0.019125	0.0470361	-0.406603	0.6843	4.3877e-08	7.20478e-22	0.0971548	0.0685918	1.41642	0.156652
CD300LF	Asthma	0.113118	0.0317372	3.5642	0.000364966	0.131994	0.0298675	4.4193	9.90214e-06	0.0320909	0.0301875	1.06305	0.287758	0.00201805	5.39807e-05	0.0188757	0.0435812	0.433115	0.664931
CD300LF	Appendicitis	-0.0293282	0.0673659	-0.435357	0.663303	0.00254486	0.0697189	0.0365018	0.970882	-0.0388194	0.0666042	-0.582838	0.560003	0.806168	0.981607	0.0318731	0.0969479	0.328765	0.742333
CD300LF	Inflammatory bowel disease	0.112017	0.0660272	1.69653	0.089786	0.209582	0.0602494	3.47857	0.000504094	-0.0351349	0.0606441	-0.579362	0.562345	0.21807	0.00203628	0.0975648	0.0893845	1.09152	0.275045
CD300LF	Knee-Osteoarthritis	0.0593854	0.0213702	2.77889	0.00545449	0.105475	0.0206672	5.10349	3.33442e-07	-0.0106076	0.0205951	-0.515053	0.606516	0.0218305	2.26064e-06	0.0460894	0.0297291	1.55031	0.121066
CD300LF	Osteoporosis	0.024137	0.027225	0.886573	0.375309	0.0575714	0.0268616	2.14326	0.0320921	-0.015545	0.0267184	-0.581809	0.560695	0.581178	0.0815908	0.0334345	0.0382459	0.874198	0.38201
CD300LF	Chronic Kidney Disease	0.507538	0.0278697	18.2112	4.21008e-74	0.687956	0.0226186	30.4155	3.42796e-203	-0.0513137	0.0223339	-2.29757	0.0215861	9.15167e-72	2.38449e-200	0.180417	0.0358932	5.02651	4.99476e-07
CD300LF	Seropositive rheumatoid arthritis	0.260316	0.124726	2.0871	0.0368788	0.341067	0.100606	3.39011	0.000698634	-0.000754715	0.1103	-0.00684241	0.994541	0.108976	0.00274249	0.0807513	0.160244	0.503926	0.614314
CD300LF	Type1 diabetes	0.172893	0.176847	0.977644	0.328251	-0.0205423	0.163794	-0.125416	0.900195	0.246676	0.185191	1.33201	0.182858	0.533983	0.939357	-0.193435	0.241046	-0.802483	0.422274
CD300LF	Type 2 diabetes, definitions combined	0.139525	0.0232404	6.00354	1.93066e-09	0.24487	0.0213283	11.481	1.64394e-30	-0.0304745	0.0212829	-1.43188	0.152179	2.44176e-08	5.05986e-29	0.105345	0.0315438	3.33964	0.000838873
CD33	Alcohol use disorder	0.0372656	0.0416742	0.894214	0.371208	0.00891983	0.041186	0.216574	0.82854	0.0432536	0.0413081	1.0471	0.295055	0.577293	0.891052	-0.0283458	0.058592	-0.483783	0.62854
CD33	Malignant neoplasm of breast	0.0352791	0.0341508	1.03304	0.301586	-0.013389	0.0339406	-0.394484	0.693223	0.0637594	0.034201	1.86425	0.0622861	0.506832	0.804191	-0.0486681	0.0481481	-1.0108	0.312112
CD33	Malignant neoplasm of bronchus and lung	0.0510388	0.043465	1.17425	0.240295	0.0284228	0.0428143	0.663862	0.506779	0.0428747	0.0429821	0.997502	0.318521	0.439173	0.663121	-0.022616	0.0610104	-0.370691	0.710867
CD33	All Cancers	0.0104018	0.0139741	0.744362	0.456657	0.0082291	0.0139492	0.589933	0.555236	0.00639242	0.0138913	0.460174	0.645391	0.65468	0.704014	-0.00217265	0.0197447	-0.110037	0.91238
CD33	Malignant neoplasm of colon and rectum	0.0102512	0.0393345	0.260617	0.794388	0.0232222	0.0392516	0.591624	0.554102	-0.00882521	0.0390232	-0.226153	0.821083	0.888101	0.703338	0.012971	0.0555688	0.233422	0.815434
CD33	Melanoma of skin	-0.0481659	0.0519156	-0.927773	0.353525	-0.042727	0.0526946	-0.810841	0.417457	-0.026205	0.0524132	-0.499969	0.617097	0.56042	0.58007	0.00543893	0.0739727	0.0735262	0.941387
CD33	Malignant neoplasm of prostate	-0.0915616	0.03058	-2.99417	0.00275192	-0.0935408	0.031066	-3.01103	0.00260362	-0.0369231	0.0309576	-1.1927	0.232988	0.0121154	0.00906833	-0.00197916	0.0435917	-0.0454023	0.963787
CD33	Hip-Osteoarthritis	0.0294126	0.0245658	1.1973	0.23119	0.0453288	0.0244643	1.85285	0.0639032	-0.00397507	0.0242961	-0.16361	0.870038	0.426986	0.143948	0.0159163	0.0346696	0.459084	0.646174
CD33	Hypothyroidism	0.0448283	0.0237102	1.89067	0.058668	0.101023	0.0236042	4.27988	1.86992e-05	-0.0375828	0.0232398	-1.61717	0.105842	0.156478	9.8093e-05	0.056195	0.0334565	1.67965	0.0930263
CD33	Hyperthyroidism	0.0790789	0.14296	0.553154	0.580158	0.171204	0.140414	1.21928	0.222738	-0.0600836	0.137198	-0.437935	0.661434	0.747883	0.378818	0.0921251	0.200384	0.459743	0.645701
CD33	Depression	0.00684109	0.0250384	0.273224	0.784681	0.045731	0.0251344	1.81946	0.0688412	-0.0356054	0.0247649	-1.43774	0.150509	0.882084	0.153284	0.0388899	0.0354776	1.09618	0.272998
CD33	Focal epilepsy	0.214249	0.160153	1.33778	0.180968	0.140843	0.149336	0.943125	0.345617	0.144923	0.152454	0.9506	0.341807	0.360449	0.515904	-0.0734064	0.218976	-0.335226	0.737454
CD33	Alzheimer's disease (any)	0.0340724	0.0429299	0.793674	0.427385	-0.0094944	0.04245	-0.223661	0.823021	0.0579269	0.042867	1.35132	0.176593	0.630652	0.888138	-0.0435667	0.0603737	-0.721618	0.470529
CD33	Epilepsy	0.0195892	0.0571488	0.342774	0.731768	0.034921	0.0569699	0.612973	0.539894	-0.00737367	0.0565685	-0.130349	0.89629	0.84726	0.690096	0.0153319	0.0806942	0.189999	0.84931
CD33	Sleep apnoea	0.0612831	0.0393149	1.55878	0.11905	0.0734597	0.0386757	1.89937	0.0575153	0.0114185	0.038408	0.297296	0.766241	0.26696	0.132038	0.0121766	0.0551496	0.220792	0.825254
CD33	Generalized epilepsy	0.00744978	0.126828	0.0587392	0.95316	0.0105154	0.126743	0.0829658	0.933879	-2.05395e-05	0.126142	-0.000162829	0.99987	0.977277	0.96124	0.00306559	0.179302	0.0170973	0.986359
CD33	Gout	0.0569098	0.0407778	1.3956	0.162834	0.0611964	0.0400789	1.5269	0.126786	0.0174551	0.039927	0.437176	0.661984	0.335719	0.246778	0.00428669	0.0571765	0.0749729	0.940236
CD33	Primary open-angle glaucoma	-0.00566383	0.0346538	-0.163441	0.870171	0.0393476	0.0348519	1.12899	0.258901	-0.0470863	0.0344047	-1.3686	0.171124	0.931504	0.419989	0.0450114	0.0491481	0.915832	0.359755
CD33	Abdominal aortic aneurysm	-0.0311828	0.0621518	-0.501719	0.615865	0.0264918	0.0627934	0.421888	0.673106	-0.0699117	0.0617094	-1.13292	0.257249	0.776011	0.789566	0.0576746	0.0883508	0.652791	0.513891
CD33	Atrial fibrillation and flutter	0.0108687	0.0200753	0.541397	0.588234	0.0212986	0.020068	1.06132	0.288543	-0.00596176	0.0199233	-0.299236	0.76476	0.754101	0.453071	0.0104299	0.0283856	0.367438	0.713293
CD33	Coronary heart disease	0.0132898	0.0187637	0.708273	0.478776	0.0313452	0.0186603	1.67978	0.093001	-0.0128776	0.0185933	-0.692593	0.488565	0.673345	0.192649	0.0180553	0.0264629	0.682289	0.495056
CD33	Heart Failure	0.0155017	0.0254097	0.61007	0.541816	0.0593985	0.0253918	2.33928	0.019321	-0.0373016	0.0250549	-1.4888	0.136541	0.718701	0.0525399	0.0438968	0.035922	1.222	0.221707
CD33	Subarachnoid haemmorrhage	0.0134832	0.103986	0.129664	0.896832	0.113001	0.10439	1.08249	0.279033	-0.0918611	0.101677	-0.903461	0.366281	0.944921	0.442937	0.0995182	0.147344	0.675415	0.499412
CD33	Stroke excluding SAH	0.0216195	0.0326594	0.661968	0.507992	-0.010323	0.0324107	-0.318504	0.750102	0.0410368	0.0326009	1.25876	0.208116	0.695535	0.837783	-0.0319424	0.0460119	-0.694222	0.487543
CD33	Thoracic aortic aneurysm	-0.118933	0.096323	-1.23474	0.216929	-0.182075	0.0990022	-1.8391	0.0659	0.0101347	0.100048	0.101299	0.919313	0.408268	0.147871	-0.0631418	0.138129	-0.457122	0.647583
CD33	Venous thromboembolism	-0.0135335	0.031286	-0.432573	0.665325	-0.0136293	0.0314176	-0.433812	0.664425	-0.00552573	0.0313057	-0.176509	0.859894	0.806207	0.785398	-9.58488e-05	0.0443382	-0.00216177	0.998275
CD33	Interstitial lung disease	-0.0234201	0.0458231	-0.511098	0.609282	0.0385201	0.0463377	0.83129	0.40581	-0.0710193	0.0455166	-1.56029	0.118691	0.771137	0.570726	0.0619401	0.0651685	0.950461	0.341878
CD33	Idiopathic pulmonary fibrosis	-0.0369286	0.0471704	-0.782876	0.4337	0.0246011	0.0478796	0.513812	0.607383	-0.0764222	0.047014	-1.62552	0.104052	0.633605	0.743046	0.0615297	0.0672124	0.915452	0.359954
CD33	Asthma	0.0607964	0.0303947	2.00023	0.0454756	0.0791374	0.0299481	2.64249	0.00822992	0.00531924	0.0297497	0.1788	0.858095	0.128276	0.0248469	0.018341	0.04267	0.429834	0.667316
CD33	Appendicitis	-0.0251088	0.0675588	-0.371658	0.710147	-0.0150717	0.068223	-0.220918	0.825156	-0.0205776	0.0676078	-0.304367	0.760848	0.83354	0.888805	0.0100371	0.0960133	0.104539	0.916742
CD33	Inflammatory bowel disease	0.0357704	0.0627319	0.570211	0.568535	-0.00867321	0.0620097	-0.139869	0.888764	0.0593534	0.0625604	0.948738	0.342754	0.739201	0.932746	-0.0444436	0.0882071	-0.503855	0.614363
CD33	Knee-Osteoarthritis	0.0311218	0.0209626	1.48464	0.13764	0.00853975	0.0208258	0.410055	0.681765	0.0353822	0.020874	1.69504	0.0900678	0.298084	0.795431	-0.0225821	0.029549	-0.764225	0.444733
CD33	Osteoporosis	-0.016166	0.0270009	-0.598723	0.549358	0.0111667	0.0272078	0.410421	0.681497	-0.0341466	0.0270015	-1.26462	0.206007	0.724286	0.795431	0.0273327	0.0383316	0.713059	0.475809
CD33	Chronic Kidney Disease	0.166225	0.0242522	6.854	7.18134e-12	0.160811	0.0232507	6.9164	4.63269e-12	0.0643986	0.0231989	2.77593	0.00550446	1.2008e-10	5.00388e-11	-0.00541333	0.0335971	-0.161125	0.871995
CD33	Seropositive rheumatoid arthritis	0.275518	0.122823	2.24321	0.0248834	0.182935	0.112154	1.63111	0.102868	0.179096	0.115401	1.55195	0.120675	0.0784627	0.210084	-0.0925831	0.166325	-0.556639	0.577774
CD33	Type1 diabetes	0.036821	0.162953	0.225961	0.821232	-0.131229	0.1596	-0.822234	0.410944	0.191396	0.167385	1.14345	0.252851	0.903589	0.575345	-0.16805	0.228092	-0.736764	0.461266
CD33	Type 2 diabetes, definitions combined	0.118015	0.022523	5.23975	1.60797e-07	0.141709	0.0219199	6.46488	1.01382e-10	0.0202156	0.0217081	0.931244	0.351727	1.59331e-06	9.37784e-10	0.0236945	0.0314287	0.753911	0.450903
CDH6	Alcohol use disorder	-0.0339168	0.0417011	-0.813331	0.416028	-0.0459345	0.0420812	-1.09157	0.275023	0.013174	0.0408477	0.322515	0.747063	0.619921	0.439178	-0.0120178	0.0592437	-0.202853	0.83925
CDH6	Malignant neoplasm of breast	-0.0427146	0.0346599	-1.23239	0.217802	-0.0674975	0.0350009	-1.92845	0.0537991	0.0334817	0.0336823	0.994043	0.320202	0.40969	0.125664	-0.0247829	0.0492582	-0.503123	0.614878
CDH6	Malignant neoplasm of bronchus and lung	-0.117863	0.0436813	-2.69825	0.00697043	-0.153461	0.0440119	-3.4868	0.000488829	0.0359119	0.0424152	0.846676	0.397176	0.0266995	0.00198615	-0.0355978	0.0620089	-0.574076	0.565916
CDH6	All Cancers	-0.00174797	0.0140738	-0.1242	0.901157	6.58959e-06	0.0141036	0.000467228	0.999627	-0.00371079	0.0138937	-0.267085	0.789404	0.946896	0.999627	0.00175456	0.0199245	0.0880604	0.929829
CDH6	Malignant neoplasm of colon and rectum	-0.0322687	0.0397021	-0.812773	0.416349	-0.0122721	0.0396376	-0.309608	0.756859	-0.0454256	0.0393397	-1.1547	0.248212	0.619921	0.84146	0.0199966	0.0561017	0.356435	0.721515
CDH6	Melanoma of skin	-0.0310256	0.0534953	-0.579968	0.561936	0.0373706	0.0529348	0.705973	0.480205	-0.138898	0.0537453	-2.58437	0.00975566	0.73419	0.638193	0.0683962	0.0752585	0.908816	0.363447
CDH6	Malignant neoplasm of prostate	-0.0324099	0.0313363	-1.03426	0.301015	-0.0158596	0.0311609	-0.508961	0.61078	-0.039316	0.0312544	-1.25793	0.208416	0.506252	0.745681	0.0165503	0.0441924	0.374505	0.708028
CDH6	Hip-Osteoarthritis	-0.0348621	0.0247869	-1.40647	0.159584	-0.0186949	0.0247945	-0.753994	0.450853	-0.0385768	0.0244503	-1.57777	0.114619	0.331363	0.611151	0.0161673	0.0350593	0.46114	0.644698
CDH6	Hypothyroidism	0.064231	0.0237019	2.70995	0.00672925	0.0931631	0.0235786	3.95118	7.7768e-05	-0.0393267	0.0235683	-1.66863	0.095191	0.0259304	0.000367996	0.0289321	0.0334324	0.865391	0.386824
CDH6	Hyperthyroidism	-0.0706781	0.142194	-0.497053	0.619152	-0.0833701	0.143638	-0.580419	0.561632	0.00434589	0.138831	0.0313034	0.975028	0.778247	0.709107	-0.012692	0.202116	-0.0627954	0.949929
CDH6	Depression	-0.011675	0.0254154	-0.459368	0.64597	-0.0144795	0.0255749	-0.56616	0.571285	0.00215822	0.0249409	0.0865333	0.931042	0.796076	0.717044	-0.00280446	0.0360557	-0.0777813	0.938002
CDH6	Focal epilepsy	0.0684469	0.147838	0.462985	0.643375	0.0560853	0.147732	0.379641	0.704212	0.0398514	0.14675	0.27156	0.78596	0.794745	0.811816	-0.0123617	0.209	-0.0591467	0.952835
CDH6	Alzheimer's disease (any)	0.0167414	0.0428947	0.390291	0.696321	0.0233365	0.0426304	0.547414	0.584094	-0.00891493	0.0425741	-0.209398	0.834138	0.826273	0.727501	0.00659501	0.0604757	0.109052	0.913161
CDH6	Epilepsy	0.114593	0.0563387	2.034	0.0419516	0.133178	0.0554105	2.40348	0.0162401	-0.0105784	0.0567134	-0.186524	0.852034	0.121005	0.0450422	0.0185847	0.0790213	0.235186	0.814064
CDH6	Sleep apnoea	0.0594251	0.0383863	1.54808	0.121602	0.0632108	0.0382592	1.65217	0.0984995	0.00718149	0.0382577	0.187714	0.851101	0.271316	0.202711	0.00378569	0.0541966	0.069851	0.944312
CDH6	Generalized epilepsy	0.120391	0.125041	0.96281	0.335643	0.186786	0.119582	1.56199	0.118289	-0.111385	0.12827	-0.868361	0.385197	0.540969	0.233756	0.0663946	0.173018	0.383745	0.701168
CDH6	Gout	0.0510216	0.0398337	1.28087	0.200241	0.0942038	0.0390105	2.41483	0.0157425	-0.074153	0.0401696	-1.846	0.0648927	0.387541	0.0438722	0.0431822	0.0557543	0.77451	0.438629
CDH6	Primary open-angle glaucoma	-0.00792029	0.0351666	-0.225222	0.821807	-0.0131642	0.0351963	-0.374023	0.708388	0.00796369	0.0346816	0.229623	0.818385	0.90365	0.813663	-0.00524392	0.0497541	-0.105397	0.916061
CDH6	Abdominal aortic aneurysm	-0.129385	0.0638381	-2.02676	0.0426865	-0.122205	0.0640029	-1.90937	0.0562147	-0.0442927	0.0629077	-0.70409	0.481376	0.122092	0.129772	0.00717975	0.0903973	0.0794244	0.936695
CDH6	Atrial fibrillation and flutter	0.0686838	0.0200911	3.41863	0.000629384	0.0742392	0.0199812	3.71546	0.000202836	0.00516866	0.0199345	0.259282	0.795417	0.00334709	0.000892916	0.00555539	0.0283355	0.196058	0.844565
CDH6	Coronary heart disease	-0.0217107	0.0189786	-1.14396	0.252641	-0.00626854	0.019021	-0.329559	0.741734	-0.0338566	0.0186477	-1.81559	0.0694329	0.454571	0.832446	0.0154421	0.0268698	0.574703	0.565492
CDH6	Heart Failure	0.0989961	0.0252462	3.92124	8.80962e-05	0.108288	0.0249711	4.33652	1.44757e-05	0.00390932	0.0252119	0.155059	0.876775	0.000554066	7.72186e-05	0.00929155	0.0355095	0.261664	0.793581
CDH6	Subarachnoid haemmorrhage	-0.138256	0.106145	-1.30252	0.192737	-0.0827961	0.106575	-0.776882	0.437228	-0.138671	0.105615	-1.31298	0.18919	0.376993	0.598693	0.0554601	0.150416	0.368712	0.712343
CDH6	Stroke excluding SAH	-0.0162191	0.0327918	-0.494609	0.620876	-0.0158641	0.0327986	-0.483683	0.628611	-0.00449994	0.0323272	-0.1392	0.889292	0.778726	0.758609	0.000355023	0.0463794	0.00765475	0.993892
CDH6	Thoracic aortic aneurysm	0.106123	0.0983471	1.07906	0.280559	0.100485	0.0971102	1.03475	0.300785	0.034241	0.0992983	0.344829	0.730223	0.483062	0.467649	-0.00563779	0.138212	-0.0407909	0.967463
CDH6	Venous thromboembolism	0.0689075	0.0314256	2.19272	0.0283277	0.0829781	0.0311819	2.6611	0.00778865	-0.0109141	0.0313629	-0.347996	0.727843	0.0871893	0.0236378	0.0140705	0.0442705	0.31783	0.750614
CDH6	Interstitial lung disease	0.0329296	0.0463463	0.710513	0.477386	0.0687197	0.0456709	1.50467	0.132409	-0.0626626	0.0465464	-1.34624	0.178225	0.671662	0.253729	0.03579	0.0650678	0.550042	0.58229
CDH6	Idiopathic pulmonary fibrosis	0.0317278	0.047903	0.662335	0.507757	0.0738428	0.0470853	1.56828	0.116817	-0.0758276	0.0482144	-1.57272	0.115784	0.695535	0.231593	0.042115	0.0671694	0.626997	0.530662
CDH6	Asthma	0.0197754	0.0303187	0.652249	0.514241	0.0067684	0.0304334	0.2224	0.824002	0.0287554	0.0296681	0.969238	0.332426	0.700285	0.888645	-0.013007	0.0429583	-0.302781	0.762057
CDH6	Appendicitis	-0.0469468	0.0692432	-0.677998	0.497773	-0.0945461	0.070221	-1.34641	0.178171	0.0730266	0.0671279	1.08787	0.276652	0.687824	0.318111	-0.0475993	0.0986185	-0.482661	0.629336
CDH6	Inflammatory bowel disease	-0.0584993	0.0631242	-0.926733	0.354065	-0.0223332	0.0631922	-0.353417	0.723776	-0.08208	0.0625403	-1.31243	0.189374	0.56102	0.822375	0.0361661	0.0893192	0.404908	0.685545
CDH6	Knee-Osteoarthritis	0.0267909	0.020988	1.27649	0.201783	0.0139438	0.0210423	0.662658	0.50755	0.0304976	0.0206708	1.4754	0.140106	0.389451	0.663631	-0.012847	0.0297199	-0.432271	0.665545
CDH6	Osteoporosis	0.0411615	0.0275077	1.49636	0.134559	0.0137878	0.0276725	0.49825	0.618308	0.0604057	0.0268729	2.24783	0.0245872	0.293968	0.752177	-0.0273737	0.0390185	-0.701556	0.482956
CDH6	Chronic Kidney Disease	0.294637	0.0224094	13.1479	1.74924e-39	0.330892	0.0218361	15.1534	7.19272e-52	-0.0187055	0.0229971	-0.813385	0.415997	1.55996e-37	4.90515e-50	0.0362548	0.0312889	1.15871	0.246574
CDH6	Seropositive rheumatoid arthritis	-0.125672	0.113706	-1.10524	0.269055	-0.18213	0.114801	-1.58649	0.112629	0.0694279	0.109688	0.63296	0.52676	0.469419	0.224227	-0.0564579	0.16158	-0.349411	0.726781
CDH6	Type1 diabetes	0.178675	0.155745	1.14723	0.251286	0.146632	0.154661	0.948089	0.343084	0.10396	0.157702	0.659219	0.509755	0.45307	0.513003	-0.0320431	0.219491	-0.145988	0.883931
CDH6	Type 2 diabetes, definitions combined	0.135605	0.021606	6.27626	3.46812e-10	0.135282	0.0214271	6.3136	2.72618e-10	0.0316855	0.0215277	1.47185	0.141062	4.88345e-09	2.42498e-09	-0.000322814	0.0304292	-0.0106087	0.991536
CHIT1	Alcohol use disorder	0.0210287	0.0423453	0.496601	0.61947	0.0491356	0.0430233	1.14207	0.253426	-0.0176573	0.0406247	-0.434645	0.66382	0.778366	0.414199	0.0281068	0.0603667	0.465602	0.641501
CHIT1	Malignant neoplasm of breast	-0.0132594	0.0343594	-0.385905	0.699567	-0.0416584	0.0346648	-1.20175	0.229461	0.0215428	0.0341838	0.630205	0.52856	0.828181	0.386847	-0.0283989	0.048808	-0.58185	0.560667
CHIT1	Malignant neoplasm of bronchus and lung	0.198553	0.0542652	3.65893	0.000253267	0.260921	0.0490456	5.31996	1.03789e-07	-0.00267001	0.0426364	-0.0626229	0.950067	0.00145597	7.30727e-07	0.0623677	0.0731449	0.85266	0.393848
CHIT1	All Cancers	0.00504031	0.0139959	0.360129	0.718751	-0.000860079	0.0141012	-0.0609933	0.951365	0.00797691	0.0139135	0.573322	0.566427	0.839809	0.968915	-0.00590039	0.0198678	-0.296983	0.766479
CHIT1	Malignant neoplasm of colon and rectum	-0.0396862	0.0369176	-1.075	0.282376	-0.102295	0.0364615	-2.80556	0.005023	0.051421	0.0397188	1.29463	0.195449	0.484757	0.0161162	-0.0626084	0.0518878	-1.20661	0.227582
CHIT1	Melanoma of skin	-0.0104312	0.0521673	-0.199957	0.841514	-0.0796243	0.0505058	-1.57654	0.114902	0.069528	0.0538177	1.29192	0.196385	0.916913	0.228229	-0.0691931	0.0726104	-0.952937	0.340622
CHIT1	Malignant neoplasm of prostate	-0.0349195	0.0291122	-1.19948	0.230342	-0.0108294	0.0303019	-0.357385	0.720804	-0.0422879	0.0306401	-1.38015	0.16754	0.426359	0.820727	0.0240901	0.0420206	0.573293	0.566446
CHIT1	Hip-Osteoarthritis	0.00484548	0.0245993	0.196976	0.843846	-0.00744105	0.0246368	-0.30203	0.762629	0.0142347	0.0244462	0.582287	0.560374	0.918016	0.845634	-0.0122865	0.0348152	-0.352907	0.724158
CHIT1	Hypothyroidism	0.0496365	0.0252305	1.96732	0.0491464	0.0506135	0.0249239	2.03072	0.0422829	0.0180002	0.0235404	0.764649	0.44448	0.135337	0.103055	0.000977052	0.0354652	0.0275496	0.978021
CHIT1	Hyperthyroidism	0.0255077	0.14756	0.172863	0.862759	0.0898021	0.153581	0.584722	0.558735	-0.0449881	0.137099	-0.328143	0.742803	0.92642	0.707161	0.0642943	0.212982	0.301878	0.762745
CHIT1	Depression	-0.00714354	0.0251125	-0.284462	0.776057	0.019403	0.0260177	0.745763	0.455811	-0.0280948	0.0247338	-1.13589	0.256003	0.877764	0.616373	0.0265465	0.0361601	0.734138	0.462865
CHIT1	Focal epilepsy	0.016661	0.151779	0.109771	0.912591	-0.0501084	0.144756	-0.346157	0.729224	0.0759209	0.151272	0.501884	0.615749	0.954297	0.823845	-0.0667694	0.209741	-0.318343	0.750225
CHIT1	Alzheimer's disease (any)	-0.0140202	0.0410607	-0.34145	0.732765	-0.0179012	0.0416265	-0.430044	0.667164	-0.00229996	0.0426184	-0.0539663	0.956962	0.84726	0.785776	-0.00388102	0.05847	-0.0663763	0.947078
CHIT1	Epilepsy	0.20195	0.0732592	2.75666	0.00583956	0.19055	0.0641304	2.97129	0.00296554	0.0557703	0.0576362	0.967625	0.333232	0.0230533	0.0101517	-0.0114006	0.0973633	-0.117094	0.906786
CHIT1	Sleep apnoea	-0.000629875	0.0385251	-0.0163497	0.986955	-0.0139948	0.0386683	-0.361919	0.717412	0.012973	0.0383925	0.337905	0.735434	0.993689	0.818085	-0.0133649	0.0545841	-0.24485	0.806572
CHIT1	Generalized epilepsy	0.232181	0.168848	1.37509	0.169105	0.3571	0.149413	2.39003	0.0168472	-0.0453155	0.124251	-0.364708	0.715329	0.343744	0.0465776	0.124919	0.225464	0.554056	0.579541
CHIT1	Gout	0.045118	0.0418629	1.07776	0.281142	0.0755503	0.0416384	1.81444	0.0696106	-0.0118012	0.0396027	-0.29799	0.765711	0.483705	0.154138	0.0304323	0.0590446	0.515412	0.606265
CHIT1	Primary open-angle glaucoma	-0.0147206	0.0339272	-0.433887	0.66437	-0.00332284	0.0348803	-0.0952641	0.924105	-0.0181795	0.0345752	-0.525795	0.59903	0.806207	0.95372	0.0113977	0.0486589	0.234237	0.814801
CHIT1	Abdominal aortic aneurysm	0.121755	0.071368	1.70601	0.0880056	0.125683	0.0662	1.89854	0.0576255	0.0339948	0.0631771	0.538087	0.590517	0.214645	0.132131	0.00392832	0.0973439	0.0403551	0.96781
CHIT1	Atrial fibrillation and flutter	0.0327153	0.0205037	1.59558	0.110583	0.0600785	0.0206435	2.91028	0.00361104	-0.0132101	0.0198858	-0.664295	0.506501	0.252534	0.0120761	0.0273632	0.0290957	0.940456	0.346984
CHIT1	Coronary heart disease	0.0573494	0.0196986	2.91134	0.00359882	0.0557651	0.0193018	2.88911	0.0038633	0.0233993	0.0186763	1.25289	0.210246	0.0152086	0.0127967	-0.00158426	0.0275789	-0.0574445	0.954191
CHIT1	Heart Failure	0.0816612	0.0274694	2.97281	0.00295086	0.107712	0.0267907	4.02051	5.80733e-05	0.00506149	0.0252404	0.200531	0.841065	0.0128933	0.000280526	0.0260511	0.0383707	0.678932	0.497181
CHIT1	Subarachnoid haemmorrhage	0.05749	0.112953	0.508971	0.610773	0.0110673	0.106874	0.103554	0.917523	0.065033	0.105609	0.615789	0.538034	0.772256	0.95059	-0.0464227	0.155501	-0.298537	0.765293
CHIT1	Stroke excluding SAH	0.016266	0.0328454	0.495229	0.620439	0.0963615	0.0344582	2.79648	0.00516628	-0.0674088	0.0317241	-2.12485	0.0335994	0.778458	0.0164998	0.0800955	0.0476044	1.68252	0.0924677
CHIT1	Thoracic aortic aneurysm	0.0575988	0.10683	0.539161	0.589776	0.0716706	0.104412	0.686418	0.49245	0.00780523	0.0999328	0.0781048	0.937745	0.755243	0.648274	0.0140718	0.149381	0.0942006	0.92495
CHIT1	Venous thromboembolism	0.0549692	0.0336238	1.63483	0.102085	0.0499929	0.0327422	1.52686	0.126795	0.0252449	0.0315781	0.799444	0.424033	0.23861	0.246778	-0.00497624	0.046932	-0.106031	0.915558
CHIT1	Interstitial lung disease	0.228261	0.0606662	3.76258	0.000168169	0.274335	0.0532198	5.15475	2.5397e-07	0.0118719	0.0463354	0.256216	0.797784	0.00100497	1.7388e-06	0.0460732	0.0807015	0.570909	0.568062
CHIT1	Idiopathic pulmonary fibrosis	0.2356	0.06309	3.73435	0.000188204	0.291227	0.0551711	5.27862	1.30163e-07	0.00470733	0.0478001	0.0984795	0.921552	0.00111392	9.09048e-07	0.0556272	0.0838105	0.663726	0.506866
CHIT1	Asthma	-0.0294311	0.0289314	-1.01727	0.309024	0.00443641	0.0306373	0.144804	0.884866	-0.0462755	0.0293107	-1.57879	0.114385	0.515731	0.930361	0.0338675	0.0421387	0.803715	0.421561
CHIT1	Appendicitis	0.0769146	0.0764248	1.00641	0.314218	-0.0307327	0.0687804	-0.446823	0.655003	0.130941	0.0708333	1.84858	0.0645181	0.52115	0.777508	-0.107647	0.102818	-1.04697	0.295112
CHIT1	Inflammatory bowel disease	0.025876	0.0645711	0.400737	0.688614	0.0812103	0.0665332	1.2206	0.222238	-0.0394762	0.0610339	-0.646791	0.517767	0.819924	0.378338	0.0553342	0.0927151	0.59682	0.550628
CHIT1	Knee-Osteoarthritis	0.0437789	0.0220342	1.98686	0.0469381	0.0165655	0.0213789	0.774853	0.438426	0.0429264	0.0210226	2.04192	0.0411596	0.131336	0.599625	-0.0272134	0.0307013	-0.886393	0.375406
CHIT1	Osteoporosis	0.0388201	0.0287107	1.35211	0.17634	0.0790705	0.0292296	2.70515	0.00682733	-0.0207816	0.0269965	-0.769788	0.441426	0.354829	0.0210696	0.0402504	0.0409716	0.982398	0.325904
CHIT1	Chronic Kidney Disease	0.123226	0.0262973	4.68587	2.78771e-06	0.175968	0.0253508	6.94134	3.88393e-12	-0.0064232	0.0229218	-0.280222	0.779307	2.21362e-05	4.27478e-11	0.0527423	0.0365269	1.44393	0.148758
CHIT1	Seropositive rheumatoid arthritis	-0.00317259	0.111046	-0.02857	0.977208	0.108223	0.121183	0.893057	0.371827	-0.100035	0.107537	-0.930239	0.352247	0.990017	0.541093	0.111396	0.164367	0.677726	0.497945
CHIT1	Type1 diabetes	0.106407	0.185739	0.572885	0.566723	0.0533212	0.16942	0.314729	0.752968	0.0816241	0.164325	0.496722	0.619385	0.738133	0.839504	-0.0530857	0.2514	-0.21116	0.832762
CHIT1	Type 2 diabetes, definitions combined	0.00607293	0.02176	0.279086	0.780179	0.0227772	0.0221401	1.02878	0.303584	-0.0137097	0.0215115	-0.637323	0.523915	0.880593	0.471579	0.0167043	0.0310433	0.538098	0.590509
CLEC10A	Alcohol use disorder	0.265375	0.0404905	6.554	5.60152e-11	0.296157	0.0404677	7.31836	2.51027e-13	0.00462662	0.0408324	0.113308	0.909787	8.73636e-10	3.14055e-12	0.0307823	0.0572461	0.537719	0.590771
CLEC10A	Malignant neoplasm of breast	0.000621642	0.0344311	0.0180547	0.985595	-0.00226793	0.0345362	-0.0656684	0.947642	0.00562052	0.0338201	0.166189	0.868008	0.993689	0.968731	-0.00288958	0.0487673	-0.0592523	0.952751
CLEC10A	Malignant neoplasm of bronchus and lung	0.233161	0.0422893	5.51347	3.51834e-08	0.279374	0.0421116	6.63414	3.26397e-11	-0.0374268	0.0428744	-0.872941	0.382695	3.90951e-07	3.17098e-10	0.0462137	0.0596806	0.774351	0.438723
CLEC10A	All Cancers	0.0328155	0.0139515	2.35212	0.0186667	0.0404806	0.0139697	2.89773	0.00375868	-0.00700561	0.0138824	-0.504641	0.613811	0.0626063	0.0124859	0.00766509	0.0197433	0.388238	0.69784
CLEC10A	Malignant neoplasm of colon and rectum	0.0207425	0.0391618	0.529661	0.596347	0.00421334	0.0391924	0.107504	0.914389	0.0367126	0.0385463	0.952429	0.340879	0.760577	0.949327	-0.0165292	0.0554048	-0.298334	0.765448
CLEC10A	Melanoma of skin	-0.0470937	0.0530057	-0.888465	0.374291	-0.0377804	0.0529662	-0.713293	0.475665	-0.0294016	0.0530021	-0.554726	0.579082	0.58031	0.634341	0.00931335	0.0749335	0.124288	0.901087
CLEC10A	Malignant neoplasm of prostate	-0.00405952	0.0308902	-0.131418	0.895445	-0.00326522	0.0308437	-0.105863	0.915691	-0.00251611	0.0308889	-0.0814568	0.935079	0.944317	0.94984	0.000794303	0.0436525	0.018196	0.985482
CLEC10A	Hip-Osteoarthritis	-0.0133237	0.0245188	-0.543407	0.58685	-0.00216234	0.024505	-0.0882405	0.929686	-0.024831	0.0244187	-1.01689	0.309208	0.752882	0.957687	0.0111614	0.0346651	0.321977	0.74747
CLEC10A	Hypothyroidism	0.0653691	0.023605	2.76929	0.00561779	0.0907648	0.0236542	3.83716	0.000124464	-0.0332622	0.0235637	-1.41159	0.158072	0.0223044	0.000573358	0.0253957	0.0334173	0.759958	0.44728
CLEC10A	Hyperthyroidism	-0.0117671	0.140676	-0.0836472	0.933337	0.0755026	0.140571	0.537113	0.59119	-0.179528	0.146428	-1.22605	0.22018	0.964393	0.733295	0.0872697	0.198872	0.438825	0.660789
CLEC10A	Depression	0.0256283	0.0251666	1.01835	0.308512	0.0461973	0.0252176	1.83195	0.0669594	-0.0336834	0.0251581	-1.33887	0.180614	0.515125	0.149573	0.0205689	0.035627	0.577341	0.563709
CLEC10A	Focal epilepsy	-0.0191961	0.148467	-0.129295	0.897124	0.0641395	0.148139	0.43297	0.665037	-0.175129	0.155016	-1.12975	0.258581	0.944942	0.785398	0.0833355	0.209732	0.397343	0.691114
CLEC10A	Alzheimer's disease (any)	-0.00113551	0.0426441	-0.0266275	0.978757	0.0224529	0.0424442	0.528999	0.596806	-0.0469478	0.0428216	-1.09636	0.272922	0.990144	0.737368	0.0235884	0.0601667	0.392052	0.69502
CLEC10A	Epilepsy	0.13546	0.0565529	2.39529	0.0166074	0.184545	0.0565079	3.26582	0.00109147	-0.0644448	0.0575695	-1.11943	0.262959	0.0568508	0.00410508	0.0490844	0.0799461	0.613969	0.539236
CLEC10A	Sleep apnoea	0.0374523	0.0383323	0.977042	0.328548	0.0229214	0.0384257	0.596512	0.550833	0.0371961	0.0378808	0.981926	0.326136	0.534218	0.700218	-0.0145308	0.0542762	-0.26772	0.788914
CLEC10A	Generalized epilepsy	-0.00755219	0.126842	-0.0595403	0.952522	0.0271195	0.126874	0.213752	0.830741	-0.0705447	0.128564	-0.548712	0.583203	0.977277	0.892591	0.0346717	0.179404	0.193261	0.846755
CLEC10A	Gout	0.19231	0.0394756	4.87161	1.1069e-06	0.220179	0.0394837	5.57645	2.45472e-08	-0.00845689	0.039671	-0.213176	0.83119	9.38976e-06	1.82816e-07	0.0278694	0.0558326	0.499159	0.617667
CLEC10A	Primary open-angle glaucoma	-0.0185031	0.0349117	-0.529996	0.596115	-0.0262903	0.0348621	-0.754123	0.450775	0.0108378	0.0344972	0.314163	0.753397	0.76056	0.611151	-0.00778722	0.0493375	-0.157836	0.874586
CLEC10A	Abdominal aortic aneurysm	0.203509	0.0618643	3.28961	0.00100327	0.254315	0.0616527	4.12496	3.70794e-05	-0.0542229	0.063006	-0.860598	0.389459	0.00510144	0.000186092	0.050806	0.0873398	0.581705	0.560766
CLEC10A	Atrial fibrillation and flutter	0.0990341	0.0200248	4.94557	7.59227e-07	0.113336	0.0200255	5.65961	1.51719e-08	-0.00467677	0.0198947	-0.235076	0.81415	6.71906e-06	1.15132e-07	0.0143024	0.0283199	0.50503	0.613538
CLEC10A	Coronary heart disease	0.113826	0.0186267	6.11092	9.90565e-10	0.131156	0.0187066	7.01122	2.36251e-12	-0.00502618	0.0185018	-0.271659	0.785884	1.32507e-08	2.64206e-11	0.0173303	0.0263987	0.656483	0.511513
CLEC10A	Heart Failure	0.160048	0.0252085	6.34897	2.1676e-10	0.177068	0.0252138	7.02264	2.17713e-12	0.00443947	0.0250679	0.177098	0.859431	3.14121e-09	2.45847e-11	0.0170196	0.035654	0.477355	0.633109
CLEC10A	Subarachnoid haemmorrhage	-0.0506317	0.104422	-0.484875	0.627765	-0.0751795	0.104434	-0.719879	0.471599	0.0349912	0.102262	0.342171	0.732223	0.783617	0.631097	-0.0245479	0.147683	-0.16622	0.867984
CLEC10A	Stroke excluding SAH	0.0355781	0.0324529	1.0963	0.272949	0.0658457	0.0324324	2.03025	0.0423315	-0.0511549	0.0326591	-1.56633	0.117271	0.474658	0.103101	0.0302677	0.0458808	0.659702	0.509445
CLEC10A	Thoracic aortic aneurysm	-0.0105325	0.0998788	-0.105453	0.916017	0.0198864	0.0997172	0.199428	0.841928	-0.0630718	0.10119	-0.623302	0.533086	0.95501	0.900992	0.0304189	0.141136	0.215529	0.829355
CLEC10A	Venous thromboembolism	0.080913	0.0313848	2.57809	0.00993473	0.0937694	0.0314279	2.98363	0.00284849	-0.00550353	0.0312913	-0.17588	0.860388	0.0362571	0.00982844	0.0128564	0.0444153	0.289458	0.772231
CLEC10A	Interstitial lung disease	0.133242	0.0459754	2.89811	0.0037542	0.155581	0.0459145	3.3885	0.000702772	-0.0128035	0.0460466	-0.278056	0.78097	0.0157315	0.00275252	0.0223396	0.064976	0.343813	0.730987
CLEC10A	Idiopathic pulmonary fibrosis	0.101895	0.0476005	2.14063	0.0323036	0.1212	0.0475392	2.54948	0.0107884	-0.0142186	0.0476062	-0.298672	0.76519	0.0975277	0.0317177	0.019305	0.067274	0.286961	0.774142
CLEC10A	Asthma	0.167284	0.0298193	5.60994	2.02401e-08	0.16392	0.0299212	5.4784	4.29181e-08	0.0471249	0.0293675	1.60466	0.108568	2.33097e-07	3.14251e-07	-0.00336403	0.042243	-0.0796352	0.936527
CLEC10A	Appendicitis	0.0886434	0.0679716	1.30413	0.192191	0.0248211	0.0684117	0.362819	0.71674	0.140903	0.0653733	2.15536	0.0311335	0.376375	0.817586	-0.0638223	0.0964381	-0.661796	0.508102
CLEC10A	Inflammatory bowel disease	0.0947428	0.061913	1.53026	0.125953	0.0610941	0.0621812	0.982517	0.325845	0.0863675	0.0602094	1.43445	0.151443	0.279022	0.494454	-0.0336487	0.0877481	-0.383469	0.701372
CLEC10A	Knee-Osteoarthritis	0.074515	0.0208285	3.57755	0.000346827	0.0866046	0.0208514	4.15342	3.27548e-05	-0.00567701	0.0207404	-0.273718	0.784301	0.00193002	0.000165583	0.0120896	0.0294721	0.410205	0.681656
CLEC10A	Osteoporosis	0.050155	0.0273234	1.83561	0.0664155	0.0561949	0.0273412	2.05532	0.0398486	0.000195956	0.0270606	0.00724138	0.994222	0.17381	0.098015	0.00603984	0.0386537	0.156255	0.875832
CLEC10A	Chronic Kidney Disease	0.323723	0.0229637	14.0972	3.95355e-45	0.347792	0.0229817	15.1334	9.75401e-52	0.0289152	0.022683	1.27475	0.202398	3.81957e-43	6.52393e-50	0.0240692	0.0324883	0.740856	0.458781
CLEC10A	Seropositive rheumatoid arthritis	0.111484	0.110961	1.00471	0.315036	0.046199	0.111484	0.414401	0.67858	0.147311	0.106103	1.38838	0.165022	0.522007	0.793412	-0.0652849	0.157293	-0.415053	0.678103
CLEC10A	Type1 diabetes	0.26923	0.158026	1.70371	0.0884362	0.255628	0.158444	1.61336	0.106667	0.0922679	0.155953	0.591639	0.554092	0.215544	0.216319	-0.013602	0.223778	-0.0607832	0.951532
CLEC10A	Type 2 diabetes, definitions combined	0.0507441	0.0216479	2.34406	0.0190751	0.0601756	0.0217017	2.77285	0.00555678	-0.00587326	0.0215649	-0.272352	0.785351	0.0637303	0.0176336	0.00943155	0.0306529	0.307689	0.758319
CLPS	Alcohol use disorder	-0.176924	0.0405319	-4.36506	1.2709e-05	-0.213711	0.0398676	-5.36052	8.29817e-08	0.024245	0.0408547	0.593445	0.552883	9.20874e-05	5.89e-07	-0.0367871	0.0568529	-0.647058	0.517594
CLPS	Malignant neoplasm of breast	-0.0650868	0.0346094	-1.88061	0.0600247	-0.0636875	0.0347548	-1.83248	0.0668796	-0.0194795	0.0339071	-0.574497	0.565632	0.15912	0.149491	0.00139926	0.049048	0.0285283	0.977241
CLPS	Malignant neoplasm of bronchus and lung	0.00735124	0.0422274	0.174087	0.861797	-0.0162348	0.0421591	-0.385085	0.700175	0.0451512	0.0424416	1.06384	0.2874	0.92642	0.809153	-0.0235861	0.0596703	-0.395273	0.692641
CLPS	All Cancers	0.00147368	0.0138868	0.106121	0.915486	0.00624244	0.013908	0.448838	0.653549	-0.00815791	0.0138448	-0.589242	0.555699	0.95501	0.776577	0.00476876	0.0196539	0.242637	0.808287
CLPS	Malignant neoplasm of colon and rectum	-0.000339701	0.0388349	-0.00874733	0.993021	0.0228519	0.0388248	0.588591	0.556136	-0.0424301	0.0390557	-1.0864	0.277303	0.996624	0.704898	0.0231916	0.0549137	0.422329	0.672785
CLPS	Melanoma of skin	0.0689573	0.0525612	1.31194	0.189539	0.0649869	0.0524658	1.23865	0.215475	0.0248159	0.0525271	0.472439	0.636614	0.372019	0.369537	-0.00397039	0.0742653	-0.0534622	0.957364
CLPS	Malignant neoplasm of prostate	0.0425474	0.030267	1.40573	0.159803	0.0445931	0.0301522	1.47893	0.139158	0.00712778	0.0310076	0.229872	0.818191	0.33162	0.262875	0.00204563	0.0427229	0.0478813	0.961811
CLPS	Hip-Osteoarthritis	-0.0272546	0.0243736	-1.1182	0.263482	-0.028315	0.024375	-1.16164	0.245382	-0.00508037	0.024278	-0.209258	0.834247	0.464587	0.404858	-0.00106038	0.0344705	-0.0307621	0.975459
CLPS	Hypothyroidism	0.0231572	0.0236838	0.977769	0.328189	0.0260563	0.0237232	1.09835	0.272052	0.000879514	0.0233743	0.0376274	0.969985	0.533983	0.435834	0.00289911	0.0335218	0.0864843	0.931081
CLPS	Hyperthyroidism	-0.254309	0.136753	-1.85962	0.0629387	-0.208372	0.136286	-1.52893	0.126281	-0.149978	0.140192	-1.06981	0.284705	0.16596	0.246192	0.0459364	0.193068	0.237929	0.811936
CLPS	Depression	-0.0397564	0.0251224	-1.58251	0.113534	-0.0485238	0.0252028	-1.92534	0.0541874	0.0049056	0.0249095	0.196937	0.843877	0.257413	0.126316	-0.00876741	0.0355853	-0.246377	0.805391
CLPS	Focal epilepsy	0.124802	0.147098	0.848427	0.3962	0.0609317	0.147206	0.413922	0.678931	0.14721	0.147023	1.00127	0.316697	0.600811	0.793455	-0.0638699	0.208104	-0.306913	0.758909
CLPS	Alzheimer's disease (any)	0.027009	0.0418591	0.645235	0.518775	0.0369451	0.0417256	0.88543	0.375925	-0.0116341	0.042326	-0.274868	0.783417	0.701474	0.544909	0.00993615	0.0591034	0.168115	0.866493
CLPS	Epilepsy	0.0556802	0.0566843	0.982285	0.325959	0.0317659	0.0566764	0.560478	0.575153	0.0572934	0.0564791	1.01442	0.310383	0.532247	0.720275	-0.0239143	0.0801581	-0.298339	0.765444
CLPS	Sleep apnoea	-0.0986547	0.0380698	-2.59142	0.00955814	-0.0869873	0.0380329	-2.28716	0.0221864	-0.0468643	0.0383505	-1.222	0.221707	0.035178	0.0589941	0.0116674	0.0538127	0.216814	0.828353
CLPS	Generalized epilepsy	-0.0219794	0.126304	-0.17402	0.86185	-0.0855811	0.125728	-0.680686	0.49607	0.108834	0.125741	0.865544	0.38674	0.92642	0.652299	-0.0636017	0.178213	-0.356885	0.721178
CLPS	Gout	0.0588929	0.0392072	1.5021	0.133072	0.0672806	0.0390371	1.72351	0.0847971	-0.000621016	0.0396754	-0.0156524	0.987512	0.291085	0.178742	0.00838771	0.0553272	0.151602	0.879501
CLPS	Primary open-angle glaucoma	0.0330838	0.0345291	0.958144	0.33799	0.0353964	0.03446	1.02717	0.304339	0.0041796	0.0346171	0.120738	0.903899	0.542719	0.471908	0.0023126	0.0487827	0.0474062	0.96219
CLPS	Abdominal aortic aneurysm	-0.00652237	0.0607254	-0.107408	0.914466	0.0563987	0.0604556	0.932894	0.350875	-0.123525	0.0628981	-1.96389	0.0495434	0.954535	0.520624	0.0629211	0.0856882	0.734303	0.462764
CLPS	Atrial fibrillation and flutter	-0.013449	0.0197602	-0.680612	0.496117	-0.0384575	0.0197355	-1.94864	0.0513381	0.0424008	0.0198693	2.13399	0.0328437	0.686901	0.121053	-0.0250084	0.0279277	-0.89547	0.370536
CLPS	Coronary heart disease	0.0136953	0.0185312	0.739042	0.459881	0.0231873	0.018565	1.24898	0.211673	-0.0135094	0.0185581	-0.727951	0.466643	0.6567	0.364998	0.00949195	0.026231	0.36186	0.717457
CLPS	Heart Failure	-0.0194864	0.024905	-0.782428	0.433963	-0.0354978	0.0249046	-1.42536	0.154055	0.024327	0.0251173	0.968534	0.332778	0.633637	0.285037	-0.0160115	0.0352207	-0.454604	0.649394
CLPS	Subarachnoid haemmorrhage	-0.199024	0.102082	-1.94964	0.051219	-0.138297	0.102404	-1.35049	0.176858	-0.163689	0.104277	-1.56975	0.116474	0.139717	0.316252	0.0607273	0.144594	0.419984	0.674497
CLPS	Stroke excluding SAH	-0.0578633	0.032065	-1.80456	0.0711433	-0.0747469	0.0319978	-2.33601	0.019491	0.016005	0.032226	0.496648	0.619437	0.18261	0.0529193	-0.0168837	0.0452992	-0.372715	0.709361
CLPS	Thoracic aortic aneurysm	0.0715342	0.0983341	0.727461	0.466944	0.0917348	0.0976499	0.939425	0.347513	-0.0197106	0.0996932	-0.197713	0.84327	0.662599	0.517623	0.0202006	0.138582	0.145766	0.884106
CLPS	Venous thromboembolism	-0.0260799	0.0312145	-0.835505	0.403434	-0.0245659	0.0312142	-0.78701	0.431276	-0.00948743	0.0312665	-0.303437	0.761557	0.607858	0.592877	0.00151393	0.0441438	0.0342954	0.972642
CLPS	Interstitial lung disease	0.0119494	0.0455133	0.262547	0.7929	0.0485443	0.0453911	1.06947	0.284859	-0.0649003	0.0461123	-1.40744	0.159297	0.887008	0.448502	0.0365949	0.0642792	0.569312	0.569144
CLPS	Idiopathic pulmonary fibrosis	0.0310485	0.0469669	0.661072	0.508566	0.0707026	0.046748	1.51242	0.130427	-0.0662166	0.04769	-1.38848	0.164991	0.695654	0.251436	0.0396541	0.0662666	0.598401	0.549572
CLPS	Asthma	-0.0268323	0.0299661	-0.895422	0.370561	-0.0269737	0.0299968	-0.89922	0.368536	-0.00668394	0.029783	-0.224421	0.82243	0.576908	0.53788	-0.000141464	0.0424002	-0.00333639	0.997338
CLPS	Appendicitis	-0.00852847	0.0682819	-0.124901	0.900602	-0.0089838	0.0683944	-0.131353	0.895496	-0.00141439	0.0679091	-0.0208276	0.983383	0.946598	0.936984	-0.000455335	0.0966447	-0.00471143	0.996241
CLPS	Inflammatory bowel disease	-0.12165	0.0618877	-1.96565	0.0493389	-0.144163	0.0615704	-2.34143	0.01921	0.00947139	0.0617032	0.153499	0.878005	0.13576	0.0523212	-0.0225134	0.0872984	-0.25789	0.796492
CLPS	Knee-Osteoarthritis	-0.0497544	0.0207814	-2.39417	0.0166579	-0.070258	0.0207674	-3.38309	0.000716754	0.0240729	0.0207069	1.16255	0.24501	0.0569401	0.00280098	-0.0205037	0.0293795	-0.697891	0.485245
CLPS	Osteoporosis	0.0210187	0.0273889	0.767418	0.442833	0.0440744	0.0273825	1.60958	0.107489	-0.0354569	0.0270911	-1.3088	0.190602	0.64315	0.217606	0.0230557	0.0387292	0.595304	0.55164
CLPS	Chronic Kidney Disease	0.161841	0.0228143	7.09383	1.30447e-12	0.183727	0.0226386	8.11568	4.83083e-16	-0.000271201	0.0228677	-0.0118596	0.990538	2.37537e-11	7.36913e-15	0.0218861	0.0321403	0.680954	0.4959
CLPS	Seropositive rheumatoid arthritis	0.101009	0.111163	0.90866	0.36353	0.127802	0.110434	1.15727	0.247164	-0.0231223	0.110675	-0.20892	0.83451	0.570044	0.406639	0.0267924	0.156694	0.170986	0.864235
CLPS	Type1 diabetes	-0.472988	0.144256	-3.27882	0.00104242	-0.471019	0.126914	-3.71131	0.000206188	-0.0645225	0.160532	-0.401929	0.687737	0.00525442	0.000905458	0.00196978	0.192138	0.0102519	0.99182
CLPS	Type 2 diabetes, definitions combined	-0.0774487	0.0215834	-3.58834	0.000332795	-0.109287	0.0215655	-5.06767	4.02708e-07	0.0372802	0.0215494	1.72999	0.0836322	0.00186087	2.71965e-06	-0.0318385	0.0305109	-1.04351	0.296712
CNTN2	Alcohol use disorder	0.00665434	0.0423085	0.157281	0.875023	-0.0131849	0.0426154	-0.309392	0.757024	0.0357774	0.040408	0.885405	0.375938	0.933537	0.84146	-0.0198392	0.0600507	-0.330374	0.741117
CNTN2	Malignant neoplasm of breast	-0.0537075	0.0348432	-1.54141	0.123218	-0.107677	0.034874	-3.08759	0.00201787	0.0794543	0.0329358	2.4124	0.0158479	0.273835	0.00721443	-0.0539692	0.0492975	-1.09477	0.273619
CNTN2	Malignant neoplasm of bronchus and lung	-0.0817406	0.0444715	-1.83804	0.0660562	-0.0647249	0.0441657	-1.4655	0.142785	-0.049293	0.0433153	-1.138	0.255119	0.173233	0.267567	0.0170157	0.0626764	0.271485	0.786018
CNTN2	All Cancers	-0.0536544	0.0144147	-3.72221	0.000197485	-0.0533531	0.0144351	-3.69606	0.000218969	-0.0136857	0.0138749	-0.986361	0.323956	0.00116416	0.000957956	0.000301308	0.0203999	0.0147701	0.988216
CNTN2	Malignant neoplasm of colon and rectum	-0.000206893	0.0403539	-0.00512696	0.995909	0.00126675	0.040586	0.0312114	0.975101	-0.00262525	0.039055	-0.0672194	0.946407	0.998039	0.984727	0.00147364	0.0572334	0.0257479	0.979458
CNTN2	Melanoma of skin	0.0250557	0.0539669	0.46428	0.642447	0.0116619	0.0545256	0.21388	0.830641	0.029834	0.052023	0.573478	0.566321	0.794041	0.892591	-0.0133938	0.0767168	-0.174588	0.861404
CNTN2	Malignant neoplasm of prostate	-0.0206056	0.0327087	-0.629971	0.528713	-0.00802246	0.0325847	-0.246203	0.805525	-0.0261202	0.0312488	-0.835879	0.403223	0.708367	0.876875	0.0125831	0.0461695	0.272542	0.785206
CNTN2	Hip-Osteoarthritis	-0.0453481	0.0251052	-1.80633	0.0708674	-0.0788722	0.0251331	-3.13818	0.00170003	0.0467548	0.0238873	1.9573	0.0503116	0.18244	0.00618484	-0.0335241	0.0355239	-0.943706	0.34532
CNTN2	Hypothyroidism	0.0522711	0.0237488	2.201	0.027736	0.0608559	0.0242058	2.51411	0.0119335	0.000160175	0.0233435	0.00686164	0.994525	0.0855194	0.0346738	0.00858478	0.0339105	0.25316	0.800145
CNTN2	Hyperthyroidism	0.101292	0.139594	0.725619	0.468072	0.129405	0.143414	0.902317	0.366888	-0.018849	0.139937	-0.134697	0.892852	0.663118	0.53615	0.0281131	0.200135	0.140471	0.888288
CNTN2	Depression	-0.0523631	0.0256663	-2.04015	0.0413359	-0.0771344	0.0256739	-3.00438	0.0026612	0.030365	0.0246433	1.23218	0.217883	0.119506	0.00924642	-0.0247713	0.0363031	-0.682347	0.49502
CNTN2	Focal epilepsy	-0.0279699	0.15253	-0.183373	0.854506	-0.0508465	0.152761	-0.33285	0.739247	0.0328496	0.145676	0.225498	0.821592	0.92394	0.830761	-0.0228766	0.215874	-0.105972	0.915604
CNTN2	Alzheimer's disease (any)	-0.0134595	0.043765	-0.30754	0.758432	0.00824964	0.0439929	0.187522	0.851251	-0.0420768	0.0430221	-0.978027	0.328061	0.864709	0.908454	0.0217091	0.0620544	0.34984	0.726459
CNTN2	Epilepsy	-0.10225	0.0590889	-1.73044	0.0835523	-0.0728321	0.0585147	-1.24468	0.21325	-0.0771734	0.058275	-1.3243	0.185405	0.206096	0.367351	0.0294176	0.0831593	0.35375	0.723526
CNTN2	Sleep apnoea	-0.161164	0.040488	-3.98054	6.87587e-05	-0.166809	0.0397155	-4.20011	2.6679e-05	-0.0236526	0.0386171	-0.61249	0.540213	0.0004396	0.000136656	-0.00564521	0.0567151	-0.0995364	0.920712
CNTN2	Generalized epilepsy	0.0636005	0.128419	0.495258	0.620418	0.0855065	0.130727	0.654086	0.513056	-0.0207145	0.127072	-0.163014	0.870508	0.778458	0.667069	0.021906	0.183251	0.119541	0.904847
CNTN2	Gout	-0.0718191	0.0417636	-1.71966	0.0854951	-0.111607	0.0414447	-2.69292	0.00708287	0.0521393	0.0390072	1.33666	0.181334	0.210143	0.0217617	-0.0397883	0.0588376	-0.676239	0.498889
CNTN2	Primary open-angle glaucoma	0.0132529	0.0356854	0.371381	0.710354	-0.00434603	0.0359717	-0.120818	0.903835	0.0338145	0.0342278	0.987925	0.323189	0.83354	0.942025	-0.0175989	0.0506697	-0.347326	0.728346
CNTN2	Abdominal aortic aneurysm	0.065292	0.0647416	1.0085	0.313214	0.0526805	0.0651089	0.809113	0.41845	0.0366384	0.061608	0.594701	0.552043	0.520476	0.580754	-0.0126115	0.0918185	-0.137352	0.890752
CNTN2	Atrial fibrillation and flutter	-0.042835	0.0207357	-2.06576	0.0388513	-0.0470197	0.0207592	-2.26501	0.0235121	-0.00316984	0.0199052	-0.159246	0.873475	0.113639	0.0621391	-0.00418472	0.0293413	-0.142622	0.886589
CNTN2	Coronary heart disease	-0.00357723	0.0192698	-0.185639	0.852728	0.0121244	0.0194184	0.624379	0.532379	-0.0281904	0.0187029	-1.50727	0.131742	0.923241	0.682771	0.0157017	0.0273569	0.573957	0.565997
CNTN2	Heart Failure	-0.000609068	0.0261114	-0.0233258	0.98139	-0.0123536	0.0262269	-0.471028	0.63762	0.020119	0.0249997	0.804772	0.420951	0.991367	0.765315	-0.0117445	0.0370088	-0.317344	0.750982
CNTN2	Subarachnoid haemmorrhage	0.0246503	0.105584	0.233466	0.8154	0.109374	0.106979	1.02239	0.306597	-0.151201	0.10978	-1.37731	0.168416	0.899338	0.474352	0.0847241	0.150308	0.563669	0.57298
CNTN2	Stroke excluding SAH	-0.00848123	0.0334449	-0.253588	0.799814	-0.0047466	0.0335559	-0.141454	0.887512	-0.0086354	0.032386	-0.26664	0.789746	0.890695	0.93231	0.00373464	0.0473767	0.0788285	0.937169
CNTN2	Thoracic aortic aneurysm	0.233744	0.100213	2.33247	0.0196762	0.195544	0.103822	1.88346	0.0596377	0.131893	0.0950799	1.38718	0.165386	0.0654242	0.135788	-0.0381997	0.144297	-0.26473	0.791218
CNTN2	Venous thromboembolism	-0.0627367	0.0326049	-1.92415	0.0543359	-0.0894489	0.032508	-2.7516	0.00593047	0.0313094	0.0309466	1.01172	0.311671	0.147021	0.0186831	-0.0267122	0.0460418	-0.580174	0.561797
CNTN2	Interstitial lung disease	0.0794876	0.047173	1.68502	0.0919842	0.0438119	0.047953	0.913642	0.360905	0.081227	0.0447312	1.81589	0.0693872	0.221552	0.530079	-0.0356757	0.0672665	-0.530363	0.59586
CNTN2	Idiopathic pulmonary fibrosis	0.072498	0.0488572	1.48387	0.137842	0.0372701	0.0495696	0.751874	0.452127	0.0783534	0.0462972	1.6924	0.0905699	0.298144	0.612105	-0.0352279	0.0696001	-0.506147	0.612754
CNTN2	Asthma	-0.055011	0.0308193	-1.78495	0.0742691	-0.0768255	0.0308479	-2.49046	0.0127577	0.024096	0.0295057	0.816656	0.414125	0.189096	0.036792	-0.0218145	0.0436053	-0.500272	0.616884
CNTN2	Appendicitis	0.00688098	0.0696615	0.0987773	0.921315	0.00287943	0.0702675	0.0409781	0.967313	0.00886562	0.0677545	0.130849	0.895895	0.957947	0.979137	-0.00400155	0.0989457	-0.0404419	0.967741
CNTN2	Inflammatory bowel disease	-0.146421	0.0648939	-2.25632	0.0240506	-0.16577	0.063676	-2.60333	0.00923234	0.00345326	0.0616877	0.0559798	0.955358	0.0765306	0.0275623	-0.0193482	0.0909168	-0.212812	0.831474
CNTN2	Knee-Osteoarthritis	-0.153272	0.0218236	-7.02323	2.16803e-12	-0.183861	0.0214959	-8.55331	1.19612e-17	0.0205269	0.0206208	0.995443	0.319521	3.78915e-11	2.00005e-16	-0.0305885	0.0306324	-0.998569	0.318004
CNTN2	Osteoporosis	0.0501408	0.0275003	1.82328	0.0682605	0.0516267	0.0280459	1.8408	0.0656515	0.0121439	0.0269291	0.450956	0.652021	0.177039	0.147504	0.00148589	0.039279	0.0378291	0.969824
CNTN2	Chronic Kidney Disease	0.0214516	0.0235808	0.909707	0.362977	0.0319419	0.0238045	1.34184	0.179648	-0.0127565	0.0229819	-0.555066	0.57885	0.569555	0.320089	0.0104903	0.0335069	0.313079	0.754221
CNTN2	Seropositive rheumatoid arthritis	-0.268248	0.117909	-2.27504	0.0229038	-0.330016	0.112939	-2.92207	0.00347709	0.0627617	0.108112	0.580524	0.561562	0.0736904	0.0116731	-0.0617688	0.163272	-0.378318	0.705195
CNTN2	Type1 diabetes	0.478164	0.154164	3.10167	0.00192434	0.494369	0.163894	3.0164	0.00255799	0.152464	0.151642	1.00542	0.314694	0.00891192	0.00892345	0.0162048	0.225006	0.0720195	0.942586
CNTN2	Type 2 diabetes, definitions combined	0.0650531	0.02218	2.93296	0.00335749	0.0706903	0.0225181	3.13926	0.00169373	0.00777908	0.0215016	0.361791	0.717508	0.0143987	0.00617484	0.00563724	0.0316073	0.178353	0.858446
CRISP2	Alcohol use disorder	-0.272304	0.0450351	-6.04647	1.48052e-09	-0.332541	0.0498787	-6.66699	2.61112e-11	-0.0385684	0.0404863	-0.952628	0.340779	1.95048e-08	2.57265e-10	-0.0602371	0.0672016	-0.896365	0.370058
CRISP2	Malignant neoplasm of breast	-0.0113208	0.0366054	-0.309267	0.757118	-0.00461731	0.0389066	-0.118677	0.905531	-0.0134931	0.0339597	-0.397327	0.691126	0.863646	0.943228	0.00670354	0.0534198	0.125488	0.900137
CRISP2	Malignant neoplasm of bronchus and lung	-0.1288	0.0475071	-2.71117	0.00670454	-0.184074	0.0508925	-3.61691	0.000298139	0.019982	0.0428378	0.466458	0.640888	0.0259038	0.00126919	-0.0552735	0.0696202	-0.793929	0.427237
CRISP2	All Cancers	-0.0175948	0.0160822	-1.09405	0.273931	-0.0256932	0.017052	-1.50676	0.131873	0.00342374	0.0138769	0.246723	0.805122	0.475148	0.2534	-0.0080984	0.0234394	-0.345503	0.729716
CRISP2	Malignant neoplasm of colon and rectum	0.0198361	0.0457817	0.433277	0.664814	0.00770271	0.0481872	0.15985	0.872999	0.0205258	0.039254	0.522898	0.601045	0.806207	0.922324	-0.0121334	0.0664678	-0.182546	0.855154
CRISP2	Melanoma of skin	-0.00200926	0.0611473	-0.0328593	0.973787	0.0118163	0.0647975	0.182357	0.855303	-0.016636	0.0524412	-0.317231	0.751069	0.98799	0.910821	0.0138255	0.0890938	0.15518	0.87668
CRISP2	Malignant neoplasm of prostate	0.0936322	0.039773	2.35417	0.0185642	0.102687	0.0414501	2.47736	0.0132357	0.0157516	0.0308862	0.509988	0.61006	0.0623228	0.0379818	0.00905479	0.0574457	0.157624	0.874753
CRISP2	Hip-Osteoarthritis	-0.0135951	0.0275046	-0.494284	0.621106	-0.0496358	0.0290329	-1.70964	0.087332	0.0400042	0.0245853	1.62716	0.103703	0.778733	0.183197	-0.0360408	0.0399926	-0.901186	0.367489
CRISP2	Hypothyroidism	-0.0145376	0.0259673	-0.559842	0.575587	-0.0235182	0.027514	-0.854771	0.392678	0.00607046	0.0235162	0.25814	0.796299	0.745306	0.558899	-0.0089806	0.0378328	-0.237376	0.812365
CRISP2	Hyperthyroidism	-0.0301791	0.154566	-0.195251	0.845196	0.0550418	0.166094	0.33139	0.74035	-0.114315	0.135595	-0.843064	0.399192	0.918155	0.831429	0.0852209	0.226887	0.37561	0.707207
CRISP2	Depression	-0.0903663	0.0279688	-3.23096	0.00123374	-0.126944	0.0299121	-4.2439	2.19671e-05	0.0108561	0.0249521	0.435079	0.663505	0.00605209	0.000113524	-0.0365777	0.0409511	-0.893204	0.371748
CRISP2	Focal epilepsy	0.14353	0.177543	0.808425	0.418846	0.171892	0.18417	0.93333	0.35065	0.0107828	0.147925	0.0728935	0.941891	0.622541	0.520512	0.0283613	0.255813	0.110867	0.911722
CRISP2	Alzheimer's disease (any)	-0.0361802	0.0475925	-0.760207	0.447131	-0.0170059	0.0503663	-0.337645	0.735631	-0.036587	0.0423388	-0.86415	0.387505	0.646083	0.828844	0.0191742	0.0692951	0.276704	0.782007
CRISP2	Epilepsy	-0.0400957	0.0648512	-0.618273	0.536396	-0.0799723	0.0687937	-1.16249	0.245034	0.0334081	0.057025	0.58585	0.557976	0.713144	0.404668	-0.0398767	0.0945423	-0.421786	0.673181
CRISP2	Sleep apnoea	-0.1433	0.0439416	-3.26113	0.00110968	-0.197555	0.0474331	-4.16493	3.11447e-05	0.00995214	0.038276	0.26001	0.794856	0.00552932	0.000158364	-0.0542558	0.0646588	-0.83911	0.401408
CRISP2	Generalized epilepsy	-0.00845111	0.146604	-0.0576459	0.954031	-0.0745992	0.154351	-0.483308	0.628877	0.0751763	0.128055	0.587063	0.557161	0.977277	0.758666	-0.0661481	0.212878	-0.310733	0.756004
CRISP2	Gout	-0.196174	0.0454687	-4.31448	1.59981e-05	-0.272816	0.0494239	-5.51991	3.39167e-08	0.0145518	0.03976	0.365992	0.714371	0.000113092	2.51066e-07	-0.0766418	0.0671575	-1.14123	0.253776
CRISP2	Primary open-angle glaucoma	-0.0753992	0.039024	-1.93212	0.0533443	-0.076627	0.041654	-1.83961	0.065826	-0.0254701	0.0345731	-0.736702	0.461303	0.144947	0.1478	-0.00122782	0.0570783	-0.0215111	0.982838
CRISP2	Abdominal aortic aneurysm	-0.188701	0.071812	-2.62771	0.00859615	-0.180166	0.0787685	-2.28728	0.0221793	-0.0753095	0.0611432	-1.23169	0.218065	0.0321823	0.0589941	0.00853515	0.10659	0.0800746	0.936178
CRISP2	Atrial fibrillation and flutter	-0.112082	0.0227416	-4.92848	8.28708e-07	-0.132015	0.0243438	-5.42294	5.86281e-08	-0.0161445	0.0198936	-0.811541	0.417055	7.26006e-06	4.23927e-07	-0.0199332	0.0333136	-0.59835	0.549607
CRISP2	Coronary heart disease	-0.135339	0.0213466	-6.34005	2.29691e-10	-0.145619	0.0229253	-6.3519	2.12674e-10	-0.0354364	0.0184832	-1.91722	0.0552098	3.31479e-09	1.9064e-09	-0.0102808	0.0313249	-0.328198	0.742762
CRISP2	Heart Failure	-0.178903	0.0282721	-6.32792	2.48496e-10	-0.226267	0.0305335	-7.41047	1.25855e-13	-0.00991046	0.0251623	-0.393862	0.693683	3.57136e-09	1.62722e-12	-0.0473638	0.0416125	-1.13821	0.255033
CRISP2	Subarachnoid haemmorrhage	0.134981	0.121703	1.10911	0.267385	0.0964547	0.126026	0.765358	0.444059	0.0896414	0.10544	0.850161	0.395235	0.468195	0.603767	-0.0385267	0.175197	-0.219905	0.825945
CRISP2	Stroke excluding SAH	-0.170032	0.0360159	-4.72104	2.34646e-06	-0.189678	0.0390652	-4.85542	1.20131e-06	-0.040416	0.0320329	-1.2617	0.207056	1.88912e-05	7.5282e-06	-0.0196456	0.0531341	-0.369737	0.711578
CRISP2	Thoracic aortic aneurysm	-0.0159683	0.118868	-0.134337	0.893136	0.0111935	0.126276	0.0886429	0.929366	-0.0344325	0.0987216	-0.348784	0.727252	0.944172	0.957687	0.0271618	0.173422	0.156623	0.875542
CRISP2	Venous thromboembolism	-0.0923146	0.0354678	-2.60277	0.00924729	-0.124372	0.0379197	-3.27987	0.00103854	0.00504756	0.0313661	0.160924	0.872153	0.0343612	0.00391761	-0.0320573	0.0519218	-0.617415	0.536961
CRISP2	Interstitial lung disease	0.125595	0.0551047	2.2792	0.0226553	0.235365	0.0575165	4.09214	4.27419e-05	-0.0849319	0.0452308	-1.87775	0.0604159	0.0730939	0.000210562	0.109771	0.0796535	1.3781	0.168172
CRISP2	Idiopathic pulmonary fibrosis	0.146014	0.0574101	2.54335	0.0109794	0.245782	0.0596454	4.12073	3.77681e-05	-0.0684143	0.0469189	-1.45814	0.144802	0.0393674	0.000189276	0.0997682	0.0827858	1.20514	0.22815
CRISP2	Asthma	-0.0662376	0.0336174	-1.97033	0.0488001	-0.117656	0.0357143	-3.29438	0.000986402	0.039094	0.0301223	1.29784	0.194342	0.134883	0.0037494	-0.0514188	0.0490474	-1.04835	0.294477
CRISP2	Appendicitis	0.0688125	0.0807154	0.852532	0.393919	0.132278	0.0851274	1.55388	0.120213	-0.0485121	0.0670584	-0.72343	0.469416	0.59906	0.236751	0.0634653	0.11731	0.541004	0.588505
CRISP2	Inflammatory bowel disease	-0.0281386	0.0711865	-0.39528	0.692636	0.0905887	0.0764148	1.18549	0.235825	-0.142885	0.0598523	-2.38729	0.016973	0.823023	0.393268	0.118727	0.104435	1.13685	0.255601
CRISP2	Knee-Osteoarthritis	-0.107041	0.0232506	-4.6038	4.14859e-06	-0.140304	0.024872	-5.64106	1.6901e-08	0.00106373	0.0207898	0.051166	0.959193	3.22301e-05	1.27509e-07	-0.0332631	0.0340471	-0.976972	0.328583
CRISP2	Osteoporosis	0.00538544	0.0298656	0.180323	0.856899	0.00142584	0.031544	0.0452016	0.963947	0.00722505	0.0273215	0.264445	0.791437	0.925066	0.976582	-0.00395961	0.0434393	-0.0911525	0.927371
CRISP2	Chronic Kidney Disease	-0.162586	0.0254328	-6.39278	1.62898e-10	-0.188833	0.0273758	-6.89783	5.28033e-12	-0.0286464	0.022875	-1.2523	0.210461	2.38049e-09	5.65076e-11	-0.0262471	0.0373665	-0.702424	0.482415
CRISP2	Seropositive rheumatoid arthritis	0.19021	0.130041	1.46269	0.143551	0.237225	0.13421	1.76757	0.0771329	0.00202841	0.111203	0.0182406	0.985447	0.307054	0.166937	0.0470154	0.186877	0.251585	0.801362
CRISP2	Type1 diabetes	-0.23921	0.174913	-1.36759	0.171441	-0.0686547	0.199216	-0.344625	0.730376	-0.274104	0.14867	-1.84371	0.065226	0.346742	0.824488	0.170555	0.265107	0.643345	0.52
CRISP2	Type 2 diabetes, definitions combined	-0.248402	0.023965	-10.3652	3.57005e-25	-0.318364	0.0261657	-12.1672	4.64523e-34	-0.0138291	0.0215221	-0.642554	0.520513	1.51422e-23	1.66558e-32	-0.0699621	0.0354819	-1.97177	0.0486358
CSF2RB	Alcohol use disorder	-0.127303	0.0407756	-3.12204	0.001796	-0.11933	0.0419214	-2.84652	0.00442	-0.0698116	0.0408919	-1.70722	0.0877808	0.00836209	0.014417	0.00797338	0.0584812	0.136341	0.891552
CSF2RB	Malignant neoplasm of breast	0.0132453	0.0334383	0.396111	0.692023	-0.0278402	0.0340105	-0.818577	0.413028	0.0398665	0.0339008	1.17598	0.239604	0.822857	0.576449	-0.0410855	0.0476952	-0.861418	0.389008
CSF2RB	Malignant neoplasm of bronchus and lung	0.00559514	0.0429687	0.130214	0.896397	-0.0370691	0.0433877	-0.854369	0.392901	0.0357125	0.0424737	0.840813	0.400453	0.944748	0.558899	-0.0426643	0.0610639	-0.698682	0.484751
CSF2RB	All Cancers	-0.0169655	0.0139591	-1.21538	0.224222	-0.013951	0.0140493	-0.993004	0.320708	-0.0104653	0.0138426	-0.756021	0.449636	0.418371	0.48965	0.00301457	0.019805	0.152213	0.879019
CSF2RB	Malignant neoplasm of colon and rectum	0.00180244	0.0394232	0.0457203	0.963533	-0.0118388	0.039661	-0.298501	0.765321	0.0114891	0.038957	0.294918	0.768057	0.98182	0.846894	-0.0136413	0.0559212	-0.243937	0.807279
CSF2RB	Melanoma of skin	-0.0638748	0.0525092	-1.21645	0.223814	-0.125319	0.0536317	-2.33667	0.0194565	0.0159359	0.0525854	0.303048	0.761853	0.417833	0.052867	-0.0614446	0.0750571	-0.818638	0.412993
CSF2RB	Malignant neoplasm of prostate	-0.0525927	0.0316393	-1.66226	0.0964609	-0.0495211	0.0317903	-1.55774	0.119295	-0.0260623	0.0308344	-0.845232	0.397981	0.228692	0.235475	0.00307167	0.0448516	0.0684852	0.945399
CSF2RB	Hip-Osteoarthritis	0.0147925	0.0244251	0.605625	0.544764	0.00859105	0.0245869	0.349415	0.726778	0.0120324	0.0242508	0.496166	0.619778	0.721641	0.823634	-0.00620142	0.0346569	-0.178937	0.857987
CSF2RB	Hypothyroidism	0.025144	0.0233644	1.07617	0.281853	0.0795703	0.0230512	3.4519	0.000556664	-0.0318424	0.0233142	-1.3658	0.172003	0.48457	0.00223308	0.0544263	0.0328215	1.65825	0.0972669
CSF2RB	Hyperthyroidism	-0.155659	0.134916	-1.15374	0.248605	-0.106765	0.140684	-0.758895	0.447915	-0.122322	0.138571	-0.882735	0.377379	0.449537	0.607839	0.0488943	0.194922	0.250841	0.801937
CSF2RB	Depression	-0.00166235	0.0248853	-0.0668003	0.946741	-0.00367731	0.0251181	-0.1464	0.883605	0.00078024	0.0248967	0.0313391	0.974999	0.973614	0.929806	-0.00201496	0.0353582	-0.056987	0.954556
CSF2RB	Focal epilepsy	-0.0642587	0.147274	-0.436319	0.662605	-0.0956684	0.150478	-0.635763	0.524931	-0.00752128	0.147328	-0.0510513	0.959285	0.806168	0.675688	-0.0314098	0.210555	-0.149176	0.881415
CSF2RB	Alzheimer's disease (any)	0.00674716	0.042746	0.157843	0.874581	0.0374874	0.0431937	0.867891	0.385454	-0.0202577	0.042113	-0.481033	0.630493	0.933351	0.552622	0.0307403	0.0607694	0.505851	0.612961
CSF2RB	Epilepsy	0.0330407	0.0571928	0.577708	0.563461	0.0378385	0.0566729	0.667664	0.504348	0.0116179	0.0565515	0.20544	0.837229	0.735078	0.660686	0.00479772	0.080516	0.0595871	0.952484
CSF2RB	Sleep apnoea	0.0916664	0.0391867	2.33922	0.0193239	0.0924087	0.0373523	2.47398	0.0133619	0.0388381	0.038407	1.01122	0.311909	0.0644744	0.0383121	0.000742262	0.0541368	0.0137109	0.989061
CSF2RB	Generalized epilepsy	0.0555996	0.127731	0.435287	0.663354	-0.0894112	0.128548	-0.695548	0.486712	0.141145	0.127468	1.1073	0.268165	0.806168	0.643155	-0.145011	0.181217	-0.800204	0.423592
CSF2RB	Gout	0.0266219	0.0405933	0.655819	0.511941	0.0530016	0.0398789	1.32907	0.183826	-0.00889961	0.039594	-0.224771	0.822157	0.698521	0.326198	0.0263797	0.0569047	0.463578	0.64295
CSF2RB	Primary open-angle glaucoma	-0.019604	0.0347986	-0.563356	0.573193	-0.0199745	0.0352536	-0.566595	0.57099	-0.00923009	0.0345121	-0.267445	0.789127	0.742759	0.717044	-0.000370524	0.0495354	-0.00747998	0.994032
CSF2RB	Abdominal aortic aneurysm	-0.0608763	0.0628834	-0.968081	0.333004	0.0712166	0.0625842	1.13793	0.255148	-0.130059	0.0618072	-2.10427	0.0353549	0.538441	0.415803	0.132093	0.0887193	1.48889	0.136517
CSF2RB	Atrial fibrillation and flutter	0.044331	0.0202598	2.18813	0.0286603	0.0612091	0.0200399	3.05436	0.00225544	0.00705257	0.0198557	0.355191	0.722446	0.088057	0.00798009	0.0168781	0.0284966	0.592285	0.55366
CSF2RB	Coronary heart disease	0.0119868	0.0188048	0.637437	0.52384	0.0280569	0.0187835	1.4937	0.135255	-0.0069439	0.0185115	-0.375114	0.707576	0.703728	0.257621	0.0160701	0.0265789	0.604617	0.545434
CSF2RB	Heart Failure	0.04069	0.0255887	1.59015	0.111801	0.123404	0.0247901	4.97796	6.42585e-07	-0.0474132	0.0250146	-1.89542	0.0580369	0.254935	4.20887e-06	0.0827143	0.0356277	2.32163	0.0202531
CSF2RB	Subarachnoid haemmorrhage	-0.028756	0.103109	-0.278889	0.78033	0.064605	0.101878	0.634144	0.525987	-0.0887076	0.102997	-0.861261	0.389094	0.880593	0.676547	0.093361	0.14495	0.644091	0.519517
CSF2RB	Stroke excluding SAH	0.00165959	0.0326341	0.0508544	0.959442	-0.00184235	0.0328096	-0.0561526	0.95522	0.00349839	0.0321527	0.108806	0.913357	0.980825	0.971136	-0.00350194	0.0462759	-0.0756752	0.939678
CSF2RB	Thoracic aortic aneurysm	0.0760204	0.102222	0.743676	0.457072	-0.00915169	0.101422	-0.0902338	0.928101	0.100865	0.100044	1.0082	0.313359	0.654736	0.95678	-0.0851721	0.143999	-0.591475	0.554202
CSF2RB	Venous thromboembolism	0.00990475	0.0315622	0.313817	0.75366	0.060908	0.0311714	1.95397	0.0507045	-0.0358877	0.0311718	-1.15129	0.249614	0.861293	0.119722	0.0510033	0.0443602	1.14975	0.250245
CSF2RB	Interstitial lung disease	0.0944958	0.0471393	2.00461	0.0450052	0.188821	0.0423028	4.46355	8.06128e-06	-0.0401022	0.045754	-0.876474	0.380772	0.127324	4.47163e-05	0.0943248	0.0633375	1.48924	0.136424
CSF2RB	Idiopathic pulmonary fibrosis	0.108367	0.0488567	2.21805	0.0265516	0.200944	0.0432744	4.64349	3.42576e-06	-0.0345106	0.0472828	-0.729878	0.465465	0.0828218	2.02288e-05	0.0925775	0.065266	1.41846	0.156055
CSF2RB	Asthma	0.0202032	0.0299018	0.675653	0.499261	0.0323117	0.0297508	1.08608	0.277444	-6.67164e-05	0.0297056	-0.00224592	0.998208	0.688565	0.441345	0.0121085	0.0421809	0.287062	0.774065
CSF2RB	Appendicitis	-0.0478132	0.067775	-0.705469	0.480518	-0.0336289	0.0689177	-0.487958	0.62558	-0.0348042	0.0678779	-0.512746	0.608129	0.674423	0.756525	0.0141842	0.0966597	0.146744	0.883334
CSF2RB	Inflammatory bowel disease	0.176447	0.0630465	2.79869	0.0051311	0.112396	0.0587645	1.91265	0.0557931	0.12796	0.0623319	2.05288	0.0400844	0.020727	0.129107	-0.0640516	0.0861866	-0.743173	0.457377
CSF2RB	Knee-Osteoarthritis	0.00520572	0.0208679	0.249461	0.803004	-0.00475634	0.0210064	-0.226423	0.820872	0.0103346	0.0207227	0.49871	0.617984	0.893426	0.88692	-0.00996206	0.0296098	-0.336445	0.736535
CSF2RB	Osteoporosis	-0.0218487	0.0269091	-0.811945	0.416823	-0.0129162	0.0274839	-0.469953	0.638388	-0.0181234	0.0270031	-0.671161	0.502118	0.62033	0.76589	0.00893258	0.0384638	0.232233	0.816357
CSF2RB	Chronic Kidney Disease	0.0743158	0.0233314	3.18523	0.00144641	0.130875	0.022563	5.80044	6.61427e-09	-0.0117318	0.0228088	-0.514351	0.607007	0.00693876	5.25215e-08	0.0565596	0.0324568	1.74261	0.0814016
CSF2RB	Seropositive rheumatoid arthritis	0.0539612	0.111749	0.48288	0.629181	0.0643427	0.109869	0.585629	0.558125	0.0169784	0.110639	0.153458	0.878037	0.783918	0.706904	0.0103815	0.156713	0.0662453	0.947183
CSF2RB	Type1 diabetes	0.468353	0.132306	3.53993	0.000400231	0.256502	0.0991696	2.58649	0.00969582	0.364884	0.16807	2.17103	0.029929	0.00219906	0.0287976	-0.211852	0.165346	-1.28126	0.200103
CSF2RB	Type 2 diabetes, definitions combined	0.0717988	0.0220356	3.25832	0.00112076	0.100382	0.0213388	4.70422	2.54842e-06	0.00887213	0.0215712	0.411294	0.680857	0.00557653	1.52555e-05	0.0285836	0.0306743	0.931841	0.351419
CST5	Alcohol use disorder	-0.124929	0.0429738	-2.90709	0.00364805	-0.155247	0.0436912	-3.55327	0.000380467	0.000649764	0.0409153	0.0158807	0.98733	0.0153793	0.00157719	-0.0303179	0.0612835	-0.494716	0.6208
CST5	Malignant neoplasm of breast	-0.0219473	0.0348131	-0.630431	0.528413	0.0106374	0.0352023	0.302179	0.762516	-0.0526072	0.0342985	-1.5338	0.125078	0.708367	0.845634	0.0325847	0.0495091	0.658154	0.510439
CST5	Malignant neoplasm of bronchus and lung	-0.0505937	0.043422	-1.16516	0.243953	-0.0610821	0.0437322	-1.39673	0.162494	-0.000819521	0.0427021	-0.0191916	0.984688	0.443296	0.296812	-0.0104884	0.0616277	-0.17019	0.86486
CST5	All Cancers	-0.00622647	0.0142005	-0.43847	0.661046	0.00376112	0.0143059	0.262906	0.792623	-0.0160193	0.0139335	-1.1497	0.250268	0.80586	0.865268	0.00998759	0.0201572	0.495485	0.620258
CST5	Malignant neoplasm of colon and rectum	-0.0116399	0.039756	-0.292785	0.769687	-0.0125809	0.0399946	-0.314565	0.753092	-0.0022972	0.0391909	-0.0586156	0.953258	0.871977	0.839504	-0.000940962	0.0563924	-0.016686	0.986687
CST5	Melanoma of skin	0.0346864	0.0534854	0.64852	0.516649	0.00950756	0.0541914	0.175444	0.860731	0.0460933	0.0520596	0.885394	0.375944	0.701307	0.914362	-0.0251788	0.0761407	-0.330688	0.74088
CST5	Malignant neoplasm of prostate	0.0234341	0.0314202	0.745829	0.455771	0.0252023	0.0313261	0.804514	0.4211	0.00425612	0.0312134	0.136356	0.89154	0.654218	0.582109	0.00176817	0.0443683	0.0398521	0.968211
CST5	Hip-Osteoarthritis	-0.0724157	0.0249666	-2.9005	0.00372562	-0.101632	0.0253605	-4.0075	6.13651e-05	0.0168753	0.0242229	0.696668	0.486011	0.0156323	0.000295607	-0.0292163	0.0355877	-0.820966	0.411665
CST5	Hypothyroidism	-0.0332259	0.0240288	-1.38275	0.166741	-0.0140642	0.0242605	-0.579715	0.562107	-0.037508	0.0235848	-1.59035	0.111756	0.34151	0.709107	0.0191617	0.0341461	0.561168	0.574683
CST5	Hyperthyroidism	-0.224403	0.148578	-1.51033	0.130959	-0.249942	0.151513	-1.64965	0.0990149	-0.0409078	0.140355	-0.29146	0.7707	0.287222	0.20341	-0.02554	0.212207	-0.120354	0.904203
CST5	Depression	-0.124155	0.0260992	-4.75703	1.96459e-06	-0.152436	0.0266298	-5.72427	1.03878e-08	-0.00326039	0.0249336	-0.130763	0.895963	1.60773e-05	8.01082e-08	-0.0282812	0.0372869	-0.758474	0.448167
CST5	Focal epilepsy	-0.00875186	0.151061	-0.0579358	0.9538	0.00459811	0.152136	0.0302236	0.975889	-0.0216008	0.148598	-0.145364	0.884424	0.977277	0.984951	0.01335	0.214394	0.0622683	0.950349
CST5	Alzheimer's disease (any)	-0.202726	0.0438784	-4.62019	3.8339e-06	-0.24162	0.0442035	-5.46608	4.60095e-08	-0.00672316	0.0425912	-0.157853	0.874572	2.98976e-05	3.36178e-07	-0.0388933	0.0622837	-0.624454	0.532329
CST5	Epilepsy	-0.102487	0.0588564	-1.7413	0.0816305	-0.0930025	0.0594754	-1.56371	0.117885	-0.0460715	0.0573816	-0.802897	0.422034	0.203229	0.233089	0.00948432	0.0836744	0.113348	0.909755
CST5	Sleep apnoea	-0.0967194	0.0400199	-2.41678	0.0156584	-0.0906111	0.0404574	-2.23967	0.0251126	-0.0389962	0.0387244	-1.00702	0.313925	0.0541351	0.0657693	0.00610828	0.0569069	0.107338	0.914521
CST5	Generalized epilepsy	-0.0750015	0.130967	-0.572677	0.566864	-0.031677	0.13161	-0.240689	0.809796	-0.0846692	0.129137	-0.655651	0.512048	0.738133	0.879323	0.0433245	0.18567	0.233341	0.815496
CST5	Gout	0.119688	0.0398143	3.00615	0.00264578	0.135545	0.0397495	3.40997	0.000649693	0.0136336	0.039687	0.343529	0.731201	0.0117673	0.00257068	0.0158572	0.0562601	0.281855	0.778055
CST5	Primary open-angle glaucoma	-0.0300041	0.0353184	-0.849532	0.395585	-0.00659894	0.0353961	-0.186431	0.852107	-0.0433167	0.0351411	-1.23265	0.217706	0.600544	0.908809	0.0234051	0.0500027	0.468077	0.639729
CST5	Abdominal aortic aneurysm	-0.116211	0.0638373	-1.82043	0.0686933	-0.0751769	0.0633965	-1.18582	0.235692	-0.0960685	0.0643945	-1.49187	0.135732	0.177764	0.393268	0.0410344	0.0899684	0.456099	0.648319
CST5	Atrial fibrillation and flutter	-0.0137993	0.0202483	-0.681507	0.495551	-0.0355282	0.0204172	-1.74011	0.0818393	0.0265906	0.0198629	1.33871	0.180666	0.68639	0.17441	-0.0217289	0.0287551	-0.755653	0.449857
CST5	Coronary heart disease	-0.0320548	0.0190454	-1.68307	0.0923618	-0.0332726	0.019179	-1.73485	0.0827681	-0.00828879	0.0186724	-0.443906	0.657111	0.222	0.175958	-0.00121784	0.0270289	-0.0450568	0.964062
CST5	Heart Failure	-0.017789	0.0255779	-0.695482	0.486753	-0.0438549	0.0257958	-1.70008	0.0891156	0.0315983	0.0250795	1.25992	0.207696	0.67989	0.185929	-0.026066	0.036327	-0.717537	0.473043
CST5	Subarachnoid haemmorrhage	-0.0918918	0.107291	-0.856475	0.391735	0.077378	0.105104	0.736207	0.461605	-0.287256	0.112517	-2.55301	0.0106797	0.597568	0.622755	0.16927	0.150193	1.12701	0.259737
CST5	Stroke excluding SAH	-0.0269182	0.0329391	-0.81721	0.413808	-0.0167944	0.0330904	-0.50753	0.611783	-0.0230057	0.0326053	-0.705581	0.480449	0.617733	0.74659	0.0101238	0.04669	0.21683	0.828341
CST5	Thoracic aortic aneurysm	0.0349041	0.100878	0.346004	0.72934	-0.0397125	0.102529	-0.387328	0.698513	0.114407	0.0971978	1.17705	0.239176	0.84707	0.807656	-0.0746166	0.143835	-0.518764	0.603925
CST5	Venous thromboembolism	-0.00813152	0.0319179	-0.254764	0.798906	-0.00526153	0.0321733	-0.163537	0.870096	-0.00665193	0.0314021	-0.211831	0.832239	0.89061	0.920655	0.00286999	0.0453197	0.0633277	0.949506
CST5	Interstitial lung disease	0.111919	0.0458737	2.43972	0.0146986	0.123016	0.0456766	2.69319	0.0070772	0.0173785	0.046013	0.377685	0.705664	0.0512242	0.0217617	0.0110966	0.064736	0.171414	0.863899
CST5	Idiopathic pulmonary fibrosis	0.143468	0.0471721	3.04138	0.00235494	0.166547	0.0466868	3.56733	0.000360639	0.00756792	0.0477138	0.158611	0.873976	0.0106508	0.00150036	0.0230787	0.0663692	0.347732	0.728042
CST5	Asthma	-0.0388108	0.0306406	-1.26665	0.205282	-0.0717838	0.0311822	-2.30207	0.0213311	0.0322254	0.0295501	1.09053	0.275478	0.393891	0.0572893	-0.032973	0.043717	-0.754238	0.450707
CST5	Appendicitis	-0.101201	0.0712339	-1.42069	0.155408	-0.00907095	0.0711275	-0.127531	0.89852	-0.162276	0.0710571	-2.28375	0.0223864	0.325804	0.938173	0.0921301	0.100665	0.915217	0.360078
CST5	Inflammatory bowel disease	-0.0460761	0.0638069	-0.722118	0.470222	-0.0706661	0.0648362	-1.08992	0.275749	0.0186177	0.0615697	0.302384	0.76236	0.66481	0.440105	-0.02459	0.0909673	-0.270317	0.786916
CST5	Knee-Osteoarthritis	-0.145463	0.0216104	-6.73116	1.68318e-11	-0.155456	0.0218983	-7.09899	1.25675e-12	-0.0331404	0.0209439	-1.58234	0.113572	2.74841e-10	1.45215e-11	-0.00999234	0.030766	-0.324785	0.745344
CST5	Osteoporosis	0.030572	0.0273963	1.11592	0.264458	0.022272	0.0277487	0.802632	0.422187	0.021856	0.0270017	0.809432	0.418267	0.46583	0.58338	-0.0083	0.0389942	-0.212852	0.831442
CST5	Chronic Kidney Disease	0.231556	0.0226398	10.2278	1.48803e-24	0.288669	0.0223464	12.9179	3.56595e-38	-0.0186185	0.0230738	-0.806912	0.419717	6.01785e-23	1.47647e-36	0.057113	0.0318107	1.7954	0.0725898
CST5	Seropositive rheumatoid arthritis	-0.136034	0.115205	-1.1808	0.23768	-0.219316	0.117915	-1.85995	0.0628931	0.0664208	0.108959	0.609596	0.54213	0.435309	0.141948	-0.0832818	0.164852	-0.505192	0.613424
CST5	Type1 diabetes	0.0479683	0.163407	0.293551	0.769101	0.122273	0.162182	0.753924	0.450895	-0.0931067	0.164394	-0.566364	0.571147	0.871598	0.611151	0.0743045	0.230228	0.322743	0.74689
CST5	Type 2 diabetes, definitions combined	-0.0832067	0.0223345	-3.72548	0.000194945	-0.0910924	0.0225912	-4.0322	5.52564e-05	-0.0155793	0.021702	-0.717877	0.472833	0.00115114	0.000267663	-0.0078858	0.0317678	-0.248232	0.803955
CST7	Alcohol use disorder	0.126764	0.0354815	3.57267	0.00035336	0.192345	0.0340931	5.64175	1.68328e-08	-0.041359	0.041296	-1.00153	0.316573	0.00196011	1.2727e-07	0.0655811	0.0492065	1.33277	0.182606
CST7	Malignant neoplasm of breast	-0.0712775	0.0363124	-1.9629	0.0496583	-0.0371878	0.0345824	-1.07534	0.282223	-0.059825	0.034259	-1.74625	0.0807667	0.136208	0.445764	0.0340897	0.0501451	0.67982	0.496619
CST7	Malignant neoplasm of bronchus and lung	0.183051	0.0342468	5.34506	9.03882e-08	0.201297	0.0347529	5.79224	6.94556e-09	0.0646717	0.0419868	1.54028	0.123491	9.44055e-07	5.4777e-08	0.0182459	0.0487914	0.373956	0.708437
CST7	All Cancers	0.0266709	0.0136331	1.95634	0.0504251	0.0241063	0.013722	1.75676	0.0789581	0.013376	0.0138656	0.964692	0.334699	0.137985	0.169936	-0.00256459	0.0193431	-0.132584	0.894522
CST7	Malignant neoplasm of colon and rectum	0.0496428	0.0369462	1.34365	0.179061	0.0496847	0.0374973	1.32502	0.185164	0.0206181	0.0388955	0.530088	0.596051	0.358948	0.327978	4.18809e-05	0.0526409	0.000795595	0.999365
CST7	Melanoma of skin	-0.053343	0.0554049	-0.962784	0.335656	-0.0847376	0.0561128	-1.51013	0.13101	0.0141452	0.0524682	0.269596	0.787471	0.540969	0.25202	-0.0313946	0.0788565	-0.398124	0.690539
CST7	Malignant neoplasm of prostate	-0.0204562	0.0316223	-0.64689	0.517703	-0.0575685	0.0326859	-1.76127	0.0781932	0.0317684	0.030947	1.02654	0.304636	0.701392	0.168812	-0.0371124	0.045479	-0.816033	0.414481
CST7	Hip-Osteoarthritis	0.0381745	0.0233132	1.63746	0.101534	0.0551455	0.0231849	2.37852	0.0173825	-0.00603454	0.024327	-0.24806	0.804088	0.237482	0.04794	0.0169711	0.0328792	0.516165	0.605739
CST7	Hypothyroidism	0.124413	0.0207105	6.00724	1.88706e-09	0.144332	0.0207954	6.94056	3.90537e-12	0.0264782	0.023283	1.13723	0.255441	2.39532e-08	4.28482e-11	0.0199187	0.0293492	0.678681	0.49734
CST7	Hyperthyroidism	0.0864118	0.126069	0.685431	0.493072	0.0920813	0.127176	0.724045	0.469038	0.0284215	0.137926	0.206063	0.836742	0.684592	0.629365	0.00566948	0.179073	0.0316601	0.974743
CST7	Depression	0.106274	0.0222486	4.77665	1.7824e-06	0.12419	0.0223874	5.54731	2.90092e-08	0.0223332	0.0247576	0.902077	0.367016	1.47952e-05	2.15585e-07	0.0179164	0.0315626	0.567647	0.570275
CST7	Focal epilepsy	0.0621966	0.137338	0.452871	0.650641	-0.105883	0.159699	-0.663014	0.507322	0.204121	0.139274	1.4656	0.142757	0.796807	0.663582	-0.16808	0.210632	-0.797978	0.424883
CST7	Alzheimer's disease (any)	-0.0286177	0.0434079	-0.659273	0.50972	0.0271438	0.0413554	0.656355	0.511596	-0.0762402	0.0429581	-1.77476	0.0759379	0.696585	0.665917	0.0557615	0.0599543	0.930067	0.352336
CST7	Epilepsy	0.0422892	0.0540246	0.782775	0.433759	0.0730423	0.0530701	1.37634	0.168717	-0.0222571	0.0568623	-0.391421	0.695486	0.633605	0.305306	0.0307532	0.0757304	0.406087	0.684678
CST7	Sleep apnoea	0.168323	0.031647	5.31877	1.0447e-07	0.198208	0.0317525	6.24229	4.31203e-10	0.037277	0.0380014	0.980937	0.326624	1.06867e-06	3.77765e-09	0.029885	0.0448303	0.666626	0.505011
CST7	Generalized epilepsy	0.0748419	0.115743	0.646622	0.517876	0.106578	0.114011	0.934809	0.349887	-0.0112567	0.126422	-0.0890411	0.929049	0.701392	0.520268	0.0317364	0.162465	0.195343	0.845124
CST7	Gout	0.162781	0.0331187	4.9151	8.87388e-07	0.232802	0.0319044	7.29687	2.94538e-13	-0.0331147	0.0399751	-0.828384	0.407453	7.73518e-06	3.64556e-12	0.0700206	0.0459862	1.52264	0.127848
CST7	Primary open-angle glaucoma	-0.0569377	0.0365965	-1.55582	0.11975	-0.045472	0.0359856	-1.26362	0.206368	-0.0322146	0.0348913	-0.923285	0.355859	0.268013	0.3578	0.0114657	0.0513251	0.223394	0.823229
CST7	Abdominal aortic aneurysm	0.200547	0.0494665	4.05421	5.03041e-05	0.265225	0.0481279	5.51083	3.57155e-08	-0.00388522	0.0624984	-0.0621651	0.950431	0.000327636	2.63175e-07	0.0646772	0.0690162	0.937131	0.348691
CST7	Atrial fibrillation and flutter	0.0757827	0.0186597	4.0613	4.88007e-05	0.0959381	0.0187397	5.1195	3.06341e-07	0.00641336	0.0199385	0.321656	0.747713	0.000318441	2.08097e-06	0.0201555	0.0264455	0.762152	0.445969
CST7	Coronary heart disease	0.121826	0.0166883	7.3001	2.8756e-13	0.182396	0.0165529	11.019	3.09568e-28	-0.028125	0.0186195	-1.51052	0.130912	5.40613e-12	8.34633e-27	0.0605695	0.0235053	2.57685	0.00997064
CST7	Heart Failure	0.14974	0.0217025	6.89966	5.2128e-12	0.206149	0.0213725	9.64556	5.13286e-22	-0.0136251	0.0252438	-0.539738	0.589378	8.80103e-11	1.05012e-20	0.0564098	0.0304595	1.85196	0.0640315
CST7	Subarachnoid haemmorrhage	0.0820083	0.0938844	0.873503	0.382389	0.00630827	0.102685	0.061433	0.951014	0.126898	0.10003	1.2686	0.204584	0.589507	0.968915	-0.0757	0.139135	-0.544076	0.586389
CST7	Stroke excluding SAH	0.0820778	0.0294719	2.78496	0.00535352	0.132833	0.0286668	4.63368	3.59216e-06	-0.0348533	0.0325101	-1.07208	0.283686	0.0215075	2.11397e-05	0.0507551	0.0411142	1.23449	0.21702
CST7	Thoracic aortic aneurysm	0.034291	0.0958193	0.357871	0.72044	-0.0139606	0.101438	-0.137628	0.890535	0.069563	0.0981713	0.708588	0.47858	0.840229	0.934323	-0.0482516	0.139538	-0.345795	0.729497
CST7	Venous thromboembolism	0.0738225	0.0289161	2.55299	0.0106802	0.0837063	0.0292417	2.86256	0.0042023	0.0190556	0.031178	0.611186	0.541076	0.0384928	0.0138013	0.00988376	0.0411244	0.240338	0.810068
CST7	Interstitial lung disease	0.157922	0.0381639	4.138	3.50346e-05	0.166824	0.0391296	4.26337	2.01364e-05	0.0660086	0.0453504	1.45552	0.145525	0.000235232	0.000104999	0.00890168	0.054659	0.162858	0.87063
CST7	Idiopathic pulmonary fibrosis	0.169537	0.0389159	4.35651	1.32155e-05	0.178449	0.03997	4.46458	8.02254e-06	0.0732392	0.0468085	1.56466	0.117663	9.536e-05	4.45725e-05	0.00891188	0.0557858	0.159752	0.873077
CST7	Asthma	0.0965891	0.0267181	3.61512	0.000300208	0.101908	0.0271342	3.75569	0.000172863	0.0352507	0.0295174	1.19423	0.232387	0.00170053	0.00076784	0.00531841	0.0380804	0.139663	0.888927
CST7	Appendicitis	0.0407699	0.0650247	0.626992	0.530665	0.053195	0.0649724	0.818732	0.412939	0.000871213	0.0678979	0.0128312	0.989762	0.70932	0.576449	0.012425	0.0919218	0.13517	0.892478
CST7	Inflammatory bowel disease	0.18165	0.0494531	3.67318	0.000239554	0.253124	0.0467959	5.4091	6.33421e-08	-0.0366909	0.0622651	-0.58927	0.55568	0.00138861	4.56115e-07	0.0714737	0.0680842	1.04978	0.293818
CST7	Knee-Osteoarthritis	0.059339	0.0195719	3.03185	0.0024306	0.0832321	0.0194219	4.28549	1.8234e-05	-0.0067209	0.0207851	-0.323352	0.746428	0.0109417	9.59422e-05	0.0238931	0.0275729	0.866542	0.386193
CST7	Osteoporosis	0.0334076	0.0263253	1.26903	0.20443	0.0238327	0.0266567	0.894058	0.371291	0.0243535	0.0269909	0.902285	0.366906	0.392822	0.540808	-0.00957492	0.0374646	-0.255572	0.798281
CST7	Chronic Kidney Disease	0.167011	0.0195894	8.52559	1.5203e-17	0.237077	0.019205	12.3445	5.2141e-35	-0.0293814	0.0230618	-1.27403	0.202653	4.0674e-16	1.94996e-33	0.0700658	0.0274331	2.55406	0.0106476
CST7	Seropositive rheumatoid arthritis	0.280908	0.0760214	3.69512	0.000219782	0.352396	0.0709088	4.96971	6.70534e-07	-0.00420637	0.110833	-0.0379523	0.969726	0.0012804	4.3591e-06	0.0714878	0.103958	0.687659	0.491667
CST7	Type1 diabetes	-0.328693	0.204174	-1.60986	0.107428	-0.294025	0.189163	-1.55435	0.120102	-0.106346	0.163418	-0.650759	0.515202	0.247439	0.236665	0.0346682	0.278334	0.124556	0.900875
CST7	Type 2 diabetes, definitions combined	0.201312	0.0178622	11.2703	1.83929e-29	0.283415	0.0175476	16.1512	1.11371e-58	-0.0317819	0.0217132	-1.46372	0.143272	9.27107e-28	8.80333e-57	0.0821024	0.0250395	3.27892	0.00104207
CTSC	Alcohol use disorder	0.395916	0.0383229	10.3311	5.09981e-25	0.436913	0.037264	11.7248	9.51027e-32	0.0499113	0.0407203	1.22571	0.220307	2.13701e-23	3.12044e-30	0.040997	0.0534532	0.76697	0.4431
CTSC	Malignant neoplasm of breast	0.068743	0.034893	1.97011	0.0488262	0.0435037	0.0353158	1.23185	0.218006	0.0547094	0.0331876	1.64849	0.0992523	0.134883	0.373325	-0.0252393	0.0496461	-0.508384	0.611184
CTSC	Malignant neoplasm of bronchus and lung	0.0634316	0.0429448	1.47705	0.139663	0.0749178	0.0432167	1.73354	0.0830001	0.00317678	0.0425286	0.0746976	0.940455	0.300807	0.176143	0.0114862	0.0609257	0.188528	0.850463
CTSC	All Cancers	0.0221875	0.0140844	1.57533	0.115181	0.0250785	0.0142198	1.76364	0.0777934	0.00287434	0.013852	0.207504	0.835616	0.259962	0.168053	0.00289101	0.0200143	0.144448	0.885147
CTSC	Malignant neoplasm of colon and rectum	0.0555471	0.0393427	1.41188	0.157986	0.0565695	0.0396899	1.42529	0.154074	0.0162267	0.0389594	0.416502	0.677043	0.329027	0.285037	0.00102244	0.055885	0.0182954	0.985403
CTSC	Melanoma of skin	-0.0407605	0.0538766	-0.756554	0.449317	-0.0397558	0.054396	-0.730858	0.464866	-0.0142915	0.0527537	-0.270909	0.786461	0.647896	0.626285	0.00100478	0.0765612	0.0131239	0.989529
CTSC	Malignant neoplasm of prostate	-0.0619129	0.0312556	-1.98086	0.0476071	-0.0512949	0.0315876	-1.62389	0.104399	-0.0372612	0.0315531	-1.1809	0.237641	0.132462	0.212962	0.0106181	0.0444375	0.238944	0.811149
CTSC	Hip-Osteoarthritis	0.00365354	0.0248822	0.146834	0.883263	0.00695738	0.0250989	0.277199	0.781627	-0.00356209	0.0242591	-0.146835	0.883262	0.937726	0.857571	0.00330384	0.0353423	0.0934813	0.925521
CTSC	Hypothyroidism	0.0511294	0.0239592	2.13402	0.0328411	0.0585828	0.0241647	2.42431	0.0153375	0.00525929	0.0232227	0.226472	0.820834	0.0988074	0.0429845	0.00745349	0.0340291	0.219033	0.826624
CTSC	Hyperthyroidism	0.185783	0.138715	1.33932	0.180468	0.111162	0.141531	0.785423	0.432206	0.162203	0.13401	1.21038	0.226133	0.360325	0.59392	-0.0746218	0.198174	-0.376547	0.70651
CTSC	Depression	0.0832369	0.0252097	3.30178	0.000960728	0.121604	0.0252257	4.82065	1.43092e-06	-0.0304811	0.0250109	-1.21871	0.222954	0.00490662	8.8397e-06	0.0383676	0.0356632	1.07583	0.282003
CTSC	Focal epilepsy	0.300805	0.140993	2.13347	0.032886	0.385407	0.13435	2.86869	0.00412181	-0.055718	0.149101	-0.373693	0.708633	0.098857	0.0135754	0.0846012	0.194754	0.434401	0.663997
CTSC	Alzheimer's disease (any)	-0.049655	0.0437925	-1.13387	0.256849	-0.0518321	0.0441074	-1.17513	0.239942	-0.0119165	0.0423952	-0.281082	0.778647	0.458818	0.398718	-0.00217711	0.062155	-0.0350271	0.972058
CTSC	Epilepsy	0.0757008	0.0571335	1.32498	0.185177	0.114131	0.0571898	1.99566	0.0459708	-0.0327909	0.0568776	-0.576518	0.564265	0.365936	0.110495	0.0384306	0.0808388	0.475398	0.634503
CTSC	Sleep apnoea	0.167553	0.0377051	4.44378	8.83913e-06	0.172109	0.0378313	4.54937	5.38064e-06	0.0468883	0.0380992	1.23069	0.21844	6.55801e-05	3.0932e-05	0.00455527	0.0534124	0.0852849	0.932035
CTSC	Generalized epilepsy	0.306827	0.120458	2.54717	0.01086	0.353987	0.116568	3.03675	0.00239141	0.0127436	0.12589	0.101228	0.919369	0.0389796	0.00838441	0.0471598	0.167625	0.281341	0.778449
CTSC	Gout	0.16081	0.0390793	4.11497	3.87229e-05	0.161427	0.0393801	4.09921	4.14568e-05	0.0523375	0.0395647	1.32284	0.18589	0.000256886	0.000205394	0.000617067	0.0554796	0.0111224	0.991126
CTSC	Primary open-angle glaucoma	0.00772992	0.0353256	0.218819	0.826791	0.0143048	0.035629	0.401494	0.688057	-0.00701806	0.0346566	-0.202503	0.839524	0.908204	0.800113	0.0065749	0.050173	0.131045	0.89574
CTSC	Abdominal aortic aneurysm	0.0489036	0.0622645	0.785417	0.432209	0.0187275	0.0633311	0.295708	0.767453	0.0613894	0.0621942	0.98706	0.323613	0.633605	0.847097	-0.0301761	0.0888127	-0.339772	0.734028
CTSC	Atrial fibrillation and flutter	0.121327	0.0199927	6.06853	1.29083e-09	0.125769	0.0201806	6.23218	4.59982e-10	0.0326965	0.0198424	1.64781	0.0993912	1.71355e-08	4.01964e-09	0.00444288	0.0284072	0.1564	0.875718
CTSC	Coronary heart disease	0.120027	0.0186001	6.45306	1.09616e-10	0.13023	0.0187903	6.93071	4.18736e-12	0.0244341	0.0185182	1.31947	0.187013	1.63624e-09	4.5654e-11	0.0102027	0.0264393	0.385891	0.699577
CTSC	Heart Failure	0.162274	0.0250334	6.4823	9.03336e-11	0.193624	0.0251198	7.70802	1.27782e-14	0.0052176	0.0251785	0.207225	0.835834	1.366e-09	1.77062e-13	0.0313502	0.0354637	0.884007	0.376693
CTSC	Subarachnoid haemmorrhage	0.0681548	0.104638	0.651337	0.514829	0.127094	0.104053	1.22144	0.221918	-0.0664623	0.104336	-0.637002	0.524124	0.700538	0.378034	0.0589394	0.147567	0.399407	0.689593
CTSC	Stroke excluding SAH	0.0934147	0.0323864	2.88438	0.00392181	0.104093	0.0326382	3.18931	0.00142613	0.0143339	0.0321814	0.445408	0.656025	0.0163354	0.00524321	0.0106785	0.0459796	0.232245	0.816348
CTSC	Thoracic aortic aneurysm	0.0713291	0.0994345	0.717348	0.47316	-0.0574456	0.102536	-0.56025	0.575309	0.205855	0.0961783	2.14035	0.0323266	0.666795	0.720275	-0.128775	0.142831	-0.901586	0.367277
CTSC	Venous thromboembolism	0.0662371	0.0315709	2.09804	0.0359012	0.0738281	0.03181	2.3209	0.020292	0.00989308	0.031197	0.317116	0.751155	0.106358	0.0549226	0.00759099	0.0448174	0.169376	0.865501
CTSC	Interstitial lung disease	0.19787	0.0452166	4.37604	1.20855e-05	0.206847	0.0453333	4.56282	5.04723e-06	0.0498813	0.045718	1.09106	0.275244	8.81203e-05	2.92571e-05	0.00897758	0.0640285	0.140212	0.888492
CTSC	Idiopathic pulmonary fibrosis	0.217225	0.0464917	4.67235	2.97773e-06	0.206804	0.0468132	4.41765	9.97806e-06	0.0863447	0.0469882	1.83758	0.0661241	2.34843e-05	5.43094e-05	-0.0104211	0.0659769	-0.157951	0.874496
CTSC	Asthma	0.0539521	0.0302785	1.78186	0.0747721	0.0752077	0.0304137	2.47282	0.013405	-0.014032	0.0297526	-0.471623	0.637196	0.189823	0.0384041	0.0212556	0.042916	0.495283	0.6204
CTSC	Appendicitis	0.0448542	0.0687577	0.652351	0.514175	0.023752	0.069595	0.341289	0.732886	0.0445489	0.0674	0.660963	0.508636	0.700285	0.826517	-0.0211021	0.0978319	-0.215698	0.829223
CTSC	Inflammatory bowel disease	0.0407781	0.0626706	0.650674	0.515257	0.108348	0.0623991	1.73637	0.0824986	-0.0877508	0.0626866	-1.39983	0.161563	0.700615	0.1756	0.0675698	0.0884378	0.764037	0.444845
CTSC	Knee-Osteoarthritis	0.0674757	0.0210168	3.21056	0.00132477	0.0917339	0.0211258	4.34228	1.41015e-05	-0.0141275	0.0207397	-0.681181	0.495757	0.00645089	7.54147e-05	0.0242582	0.0297994	0.814052	0.415615
CTSC	Osteoporosis	0.0313579	0.0279742	1.12096	0.262307	0.0345502	0.0281703	1.22648	0.22002	0.00486018	0.0268458	0.181041	0.856336	0.464055	0.375665	0.0031923	0.0397004	0.0804098	0.935911
CTSC	Chronic Kidney Disease	0.0905566	0.0231031	3.91967	8.86695e-05	0.116441	0.0232048	5.01795	5.22247e-07	-0.00960278	0.0229175	-0.419015	0.675205	0.000556665	3.47964e-06	0.0258839	0.0327447	0.790476	0.42925
CTSC	Seropositive rheumatoid arthritis	0.144384	0.110873	1.30225	0.192831	0.0910034	0.112715	0.807375	0.41945	0.120615	0.107782	1.11906	0.263115	0.376993	0.581678	-0.053381	0.158106	-0.337628	0.735643
CTSC	Type1 diabetes	0.0249507	0.162022	0.153996	0.877613	0.0577661	0.162353	0.355806	0.721986	-0.0409033	0.161736	-0.252902	0.800344	0.935882	0.821147	0.0328154	0.229368	0.143069	0.886236
CTSC	Type 2 diabetes, definitions combined	0.263278	0.0212294	12.4016	2.56137e-35	0.314488	0.0211854	14.8446	7.53993e-50	0.00537323	0.0215874	0.248906	0.803433	1.78169e-33	4.60068e-48	0.0512101	0.0299918	1.70747	0.0877344
CTSH	Alcohol use disorder	0.132017	0.0411521	3.20803	0.00133649	0.114095	0.0401743	2.84	0.0045113	0.0631803	0.0422633	1.49492	0.134935	0.00649206	0.0146365	-0.017922	0.0575106	-0.311629	0.755323
CTSH	Malignant neoplasm of breast	0.0537209	0.0345595	1.55445	0.120078	0.0622271	0.0342505	1.81682	0.0692445	-0.000401842	0.0339781	-0.0118265	0.990564	0.2684	0.153985	0.00850624	0.0486565	0.174822	0.861219
CTSH	Malignant neoplasm of bronchus and lung	0.111655	0.0426224	2.61963	0.00880257	0.127351	0.0416841	3.05514	0.00224952	0.000603734	0.0424835	0.014211	0.988662	0.0329197	0.00796724	0.0156959	0.0596174	0.263278	0.792336
CTSH	All Cancers	0.00563021	0.0139681	0.403075	0.686893	0.0145906	0.0140565	1.038	0.299271	-0.0131603	0.0138044	-0.953343	0.340416	0.818997	0.46592	0.00896036	0.0198165	0.452167	0.651148
CTSH	Malignant neoplasm of colon and rectum	0.0252748	0.0391875	0.644972	0.518945	0.0128914	0.0394037	0.327161	0.743546	0.0284165	0.0395406	0.718664	0.472348	0.701474	0.833154	-0.0123835	0.0555726	-0.222834	0.823665
CTSH	Melanoma of skin	-0.0757547	0.0529617	-1.43037	0.152611	-0.0394141	0.0539389	-0.730717	0.464952	-0.079346	0.0504087	-1.57405	0.115475	0.322077	0.626285	0.0363406	0.0755933	0.480739	0.630702
CTSH	Malignant neoplasm of prostate	-0.0479834	0.0306853	-1.56372	0.117882	-0.0549761	0.0314411	-1.74854	0.0803698	-0.00427739	0.0308789	-0.138522	0.889828	0.264683	0.172228	-0.00699275	0.0439333	-0.159168	0.873537
CTSH	Hip-Osteoarthritis	0.0508432	0.0245122	2.0742	0.0380609	0.0722886	0.0242941	2.97556	0.00292453	-0.0222895	0.0240218	-0.927887	0.353466	0.111993	0.0100608	0.0214454	0.0345116	0.621397	0.534339
CTSH	Hypothyroidism	0.0731765	0.0237573	3.08017	0.00206885	0.0684694	0.023568	2.90519	0.00367033	0.0272254	0.0236859	1.14943	0.250377	0.00948017	0.0122157	-0.00470701	0.0334643	-0.140658	0.88814
CTSH	Hyperthyroidism	-0.0241432	0.141412	-0.17073	0.864436	0.00654163	0.141693	0.0461678	0.963177	-0.0554208	0.135161	-0.410036	0.68178	0.927362	0.976258	0.0306849	0.200185	0.153282	0.878176
CTSH	Depression	0.0920847	0.0252536	3.64639	0.00026595	0.110834	0.0247649	4.47544	7.62529e-06	-0.00928571	0.0247761	-0.374785	0.70782	0.00152636	4.26432e-05	0.0187491	0.0353701	0.530082	0.596055
CTSH	Focal epilepsy	0.145704	0.148005	0.984451	0.324894	-0.00298796	0.149772	-0.0199501	0.984083	0.346144	0.176985	1.95578	0.0504911	0.531582	0.989848	-0.148692	0.210564	-0.706159	0.480089
CTSH	Alzheimer's disease (any)	0.0368416	0.0424882	0.867101	0.385887	0.020344	0.042821	0.475094	0.63472	0.0394025	0.0431967	0.912166	0.361681	0.593331	0.763332	-0.0164976	0.0603232	-0.273486	0.784479
CTSH	Epilepsy	0.142489	0.057208	2.49071	0.0127487	0.0952624	0.0562849	1.6925	0.0905503	0.121991	0.0603779	2.02045	0.0433366	0.0449694	0.188358	-0.0472264	0.0802543	-0.58846	0.556224
CTSH	Sleep apnoea	0.119319	0.038499	3.09927	0.00193995	0.120506	0.0374923	3.21414	0.00130835	0.0252967	0.0387352	0.653067	0.513713	0.00894848	0.00485121	0.00118664	0.0537387	0.0220817	0.982383
CTSH	Generalized epilepsy	0.0873036	0.127185	0.686432	0.492441	0.18906	0.121245	1.55933	0.118919	-0.148615	0.116418	-1.27656	0.201756	0.684581	0.234867	0.101757	0.175716	0.579096	0.562524
CTSH	Gout	0.0612695	0.0397463	1.54152	0.123191	0.107455	0.0389192	2.76097	0.00576292	-0.0622822	0.0383487	-1.6241	0.104354	0.273835	0.0182048	0.0461856	0.055628	0.830258	0.406393
CTSH	Primary open-angle glaucoma	0.00436349	0.034845	0.125226	0.900345	0.00709219	0.0350968	0.202075	0.839858	-0.00323354	0.0345404	-0.0936162	0.925414	0.946598	0.899885	0.00272871	0.0494566	0.0551737	0.956
CTSH	Abdominal aortic aneurysm	0.171762	0.061603	2.78821	0.00530003	0.145103	0.0600066	2.41812	0.0156009	0.0933531	0.0654097	1.42721	0.15352	0.0213351	0.0435782	-0.0266587	0.0859984	-0.30999	0.756568
CTSH	Atrial fibrillation and flutter	0.0634227	0.0199425	3.18028	0.00147133	0.0687993	0.0198351	3.46856	0.000523248	0.00839499	0.0199336	0.421147	0.673647	0.0070486	0.00210631	0.00537656	0.0281271	0.191152	0.848406
CTSH	Coronary heart disease	0.101474	0.0186414	5.44345	5.22582e-08	0.112567	0.0183647	6.12953	8.81377e-10	0.0069842	0.0185448	0.376612	0.706462	5.66211e-07	7.51331e-09	0.0110932	0.026168	0.423923	0.671622
CTSH	Heart Failure	0.132201	0.0251766	5.25095	1.51319e-07	0.165816	0.0245049	6.76665	1.31799e-11	-0.0263528	0.0247888	-1.06309	0.287739	1.51232e-06	1.36023e-10	0.0336147	0.0351334	0.956775	0.338681
CTSH	Subarachnoid haemmorrhage	0.179118	0.103831	1.72509	0.0845121	0.231123	0.0985004	2.34641	0.018955	-0.0571684	0.100225	-0.570398	0.568408	0.208168	0.0517717	0.0520046	0.14312	0.363364	0.716333
CTSH	Stroke excluding SAH	0.0778396	0.0323639	2.40514	0.0161664	0.0924333	0.0319038	2.89725	0.00376449	-0.00465166	0.0321135	-0.14485	0.884829	0.05556	0.0124932	0.0145937	0.0454453	0.321127	0.748114
CTSH	Thoracic aortic aneurysm	-0.14375	0.0988985	-1.45351	0.146082	-0.0788323	0.102642	-0.768029	0.44247	-0.143862	0.0920418	-1.56301	0.11805	0.311129	0.602904	0.0649178	0.142536	0.45545	0.648786
CTSH	Venous thromboembolism	0.0144154	0.0314687	0.458088	0.646889	0.0709043	0.0311363	2.27722	0.0227728	-0.0874783	0.0298753	-2.92812	0.00341019	0.796076	0.0603228	0.0564889	0.044269	1.27604	0.201943
CTSH	Interstitial lung disease	0.163665	0.0459726	3.56005	0.00037078	0.238893	0.0437545	5.45985	4.76546e-08	-0.0959068	0.0437375	-2.19278	0.028323	0.0020437	3.46742e-07	0.0752278	0.063466	1.18532	0.235889
CTSH	Idiopathic pulmonary fibrosis	0.171742	0.0473799	3.62479	0.000289195	0.248095	0.0449459	5.51986	3.39278e-08	-0.0980293	0.0451524	-2.17107	0.0299255	0.00165159	2.51066e-07	0.0763527	0.0653069	1.16914	0.242348
CTSH	Asthma	0.0181222	0.0302093	0.599889	0.54858	0.025517	0.0301772	0.845573	0.397791	-0.0072908	0.0296487	-0.245907	0.805755	0.723866	0.563811	0.00739482	0.0426997	0.173182	0.862508
CTSH	Appendicitis	-0.0829278	0.0686403	-1.20815	0.22699	-0.0972381	0.070769	-1.37402	0.169435	-0.00329305	0.0677551	-0.0486022	0.961236	0.4215	0.305651	-0.0143103	0.0985887	-0.145151	0.884591
CTSH	Inflammatory bowel disease	-0.0564916	0.0623406	-0.906176	0.364843	-0.00695726	0.0628516	-0.110694	0.911859	-0.0933453	0.0587798	-1.58805	0.112275	0.571587	0.947266	0.0495343	0.088525	0.559552	0.575785
CTSH	Knee-Osteoarthritis	0.0205999	0.0209086	0.985233	0.32451	0.0243041	0.0209612	1.15948	0.246259	-0.000296979	0.0206748	-0.0143643	0.988539	0.531377	0.405535	0.00370428	0.0296064	0.125117	0.900431
CTSH	Osteoporosis	0.0161162	0.0274117	0.587931	0.556578	0.0210684	0.027608	0.763126	0.445388	-0.00331918	0.0270266	-0.122812	0.902256	0.729709	0.605338	0.00495219	0.038905	0.127289	0.898712
CTSH	Chronic Kidney Disease	0.17493	0.0229835	7.61112	2.71741e-14	0.20776	0.0222415	9.34106	9.53749e-21	-0.0172474	0.0226859	-0.760271	0.447093	5.62569e-13	1.84286e-19	0.0328297	0.0319832	1.02647	0.304671
CTSH	Seropositive rheumatoid arthritis	0.0810528	0.11175	0.725302	0.468267	0.117582	0.109188	1.07688	0.281532	-0.0416958	0.108207	-0.385336	0.699989	0.663124	0.445282	0.0365296	0.156237	0.233809	0.815133
CTSH	Type1 diabetes	0.112809	0.161145	0.700048	0.483897	0.0206287	0.161325	0.127871	0.898251	0.206234	0.178837	1.15319	0.248832	0.676989	0.938173	-0.0921805	0.22802	-0.404264	0.686019
CTSH	Type 2 diabetes, definitions combined	0.187848	0.0216654	8.67041	4.30549e-18	0.205842	0.0208735	9.86142	6.11792e-23	0.00823919	0.021626	0.380986	0.703214	1.16988e-16	1.32162e-21	0.0179946	0.0300847	0.598129	0.549754
CXCL1	Alcohol use disorder	0.0263071	0.0411261	0.63967	0.522387	0.0317717	0.0408511	0.777745	0.43672	-0.00522906	0.0410304	-0.127443	0.89859	0.703392	0.598318	0.00546455	0.057967	0.0942701	0.924895
CXCL1	Malignant neoplasm of breast	-0.0129949	0.0331799	-0.39165	0.695317	-0.0221614	0.033534	-0.660864	0.508699	0.0152916	0.0335866	0.455289	0.648901	0.825644	0.664135	-0.00916646	0.0471745	-0.19431	0.845933
CXCL1	Malignant neoplasm of bronchus and lung	-0.0933263	0.0443397	-2.1048	0.0353088	-0.0718006	0.0439619	-1.63325	0.102417	-0.0631303	0.0441161	-1.431	0.152429	0.10505	0.209411	0.0215257	0.0624393	0.344746	0.730286
CXCL1	All Cancers	-0.0322762	0.014029	-2.30068	0.0214096	-0.0371359	0.0140588	-2.64147	0.00825472	0.0021018	0.0138284	0.151992	0.879193	0.0699179	0.0249002	-0.00485969	0.0198611	-0.244684	0.806701
CXCL1	Malignant neoplasm of colon and rectum	-0.057272	0.0402039	-1.42454	0.154291	-0.051778	0.0401074	-1.29098	0.196709	-0.0234426	0.0395804	-0.592279	0.553664	0.324636	0.344489	0.00549409	0.0567887	0.0967461	0.922928
CXCL1	Melanoma of skin	-0.014402	0.05311	-0.271173	0.786258	-0.0453732	0.0539403	-0.841175	0.40025	0.0552874	0.051069	1.0826	0.278985	0.882131	0.565882	-0.0309712	0.0756983	-0.40914	0.682437
CXCL1	Malignant neoplasm of prostate	-0.0704129	0.0328188	-2.14551	0.0319124	-0.0516711	0.0323966	-1.59495	0.110723	-0.0488075	0.0317442	-1.53752	0.124166	0.0965143	0.221446	0.0187418	0.0461152	0.406413	0.684439
CXCL1	Hip-Osteoarthritis	0.0318797	0.0238223	1.33823	0.180821	0.03179	0.0237024	1.34122	0.179851	0.00738564	0.0242377	0.304717	0.760582	0.360398	0.320287	-8.97659e-05	0.0336051	-0.0026712	0.997869
CXCL1	Hypothyroidism	0.0477414	0.0226205	2.11054	0.034812	0.064461	0.0223433	2.88502	0.00391385	-0.0254045	0.0237343	-1.07037	0.284452	0.10375	0.0129405	0.0167196	0.0317948	0.525859	0.598986
CXCL1	Hyperthyroidism	-0.0517393	0.140321	-0.368721	0.712336	-0.0432585	0.140581	-0.307713	0.758301	-0.0301715	0.141235	-0.213626	0.830839	0.83502	0.84261	0.00848071	0.198628	0.0426966	0.965943
CXCL1	Depression	0.0362316	0.0244045	1.48462	0.137643	0.0340196	0.0243352	1.39796	0.162126	0.0130038	0.0247887	0.524585	0.599872	0.298084	0.296619	-0.00221195	0.0344642	-0.0641812	0.948826
CXCL1	Focal epilepsy	-0.151605	0.157625	-0.961812	0.336144	-0.148549	0.157983	-0.940283	0.347072	-0.0406366	0.150969	-0.269171	0.787798	0.541017	0.517623	0.0030561	0.223169	0.0136941	0.989074
CXCL1	Alzheimer's disease (any)	-0.0453707	0.0430691	-1.05344	0.29214	-0.0568976	0.0431687	-1.31803	0.187495	0.0129697	0.0423265	0.306419	0.759286	0.496852	0.331018	-0.0115269	0.0609794	-0.189029	0.85007
CXCL1	Epilepsy	0.0104284	0.0564162	0.184847	0.853349	-0.0246417	0.0573891	-0.429379	0.667647	0.0696754	0.0545149	1.2781	0.201214	0.923444	0.785813	-0.03507	0.0804754	-0.435786	0.662992
CXCL1	Sleep apnoea	0.0367206	0.0382301	0.960517	0.336795	0.0287518	0.0382257	0.752159	0.451955	0.0239508	0.0378121	0.633416	0.526462	0.54155	0.612105	-0.00796882	0.0540624	-0.1474	0.882816
CXCL1	Generalized epilepsy	0.146869	0.116769	1.25777	0.208476	0.171996	0.111362	1.54448	0.122473	-0.0341706	0.128548	-0.26582	0.790378	0.397958	0.240514	0.0251271	0.161359	0.155722	0.876252
CXCL1	Gout	0.123179	0.0380438	3.23783	0.00120441	0.110403	0.0375109	2.94322	0.0032482	0.0500554	0.0386688	1.29447	0.195504	0.00594176	0.0109895	-0.0127768	0.0534266	-0.239146	0.810992
CXCL1	Primary open-angle glaucoma	-0.0288935	0.0350342	-0.824725	0.409528	-0.0379754	0.0351544	-1.08024	0.280033	0.0113527	0.0344762	0.32929	0.741936	0.614734	0.443716	-0.00908184	0.0496309	-0.182988	0.854808
CXCL1	Abdominal aortic aneurysm	-0.102102	0.0661862	-1.54265	0.122916	-0.129322	0.0665387	-1.94356	0.051949	0.029254	0.061573	0.475111	0.634708	0.273514	0.122163	-0.0272197	0.093851	-0.290031	0.771793
CXCL1	Atrial fibrillation and flutter	-0.0200765	0.0201355	-0.997067	0.318732	-0.0123904	0.0199759	-0.620266	0.535083	-0.0197172	0.0200839	-0.981745	0.326226	0.525916	0.685205	0.00768607	0.0283633	0.270986	0.786402
CXCL1	Coronary heart disease	0.0478546	0.0183183	2.61239	0.0089911	0.0568125	0.0181257	3.13436	0.0017223	-0.00846644	0.0186438	-0.454115	0.649746	0.0335167	0.00623975	0.00895788	0.0257702	0.347607	0.728136
CXCL1	Heart Failure	0.0253631	0.0250205	1.01369	0.310729	0.0221481	0.024862	0.890841	0.373014	0.0118456	0.0250495	0.472886	0.636294	0.51798	0.542141	-0.00321503	0.0352724	-0.0911486	0.927375
CXCL1	Subarachnoid haemmorrhage	0.0754816	0.0989832	0.76257	0.44572	0.0642199	0.0988066	0.649955	0.515721	0.0411756	0.101055	0.407456	0.683673	0.645384	0.668784	-0.0112618	0.139859	-0.0805226	0.935822
CXCL1	Stroke excluding SAH	0.034472	0.0319062	1.08042	0.279955	0.0462509	0.0314182	1.4721	0.140993	-0.0178085	0.0326019	-0.54624	0.584901	0.482739	0.265354	0.0117788	0.0447784	0.263047	0.792514
CXCL1	Thoracic aortic aneurysm	-0.249968	0.11121	-2.2477	0.0245953	-0.203117	0.109322	-1.85797	0.0631731	-0.13764	0.107823	-1.27653	0.201767	0.0776247	0.142488	0.0468501	0.155946	0.300426	0.763852
CXCL1	Venous thromboembolism	0.0177448	0.0310579	0.571346	0.567765	0.00838858	0.0310735	0.269959	0.787192	0.0227977	0.0308933	0.737948	0.460546	0.738749	0.862302	-0.00935622	0.0439335	-0.212963	0.831356
CXCL1	Interstitial lung disease	0.0783176	0.0443876	1.7644	0.0776642	0.0625767	0.0441563	1.41717	0.156435	0.0491512	0.0449466	1.09355	0.274153	0.195077	0.28879	-0.0157409	0.0626102	-0.251411	0.801496
CXCL1	Idiopathic pulmonary fibrosis	0.0863655	0.0457226	1.8889	0.0589053	0.0610626	0.0456993	1.33618	0.18149	0.0703789	0.0459453	1.5318	0.125572	0.15699	0.32271	-0.0253029	0.0646451	-0.391412	0.695492
CXCL1	Asthma	0.0337066	0.029195	1.15453	0.248282	0.0406328	0.0289588	1.40312	0.160581	-0.00690474	0.0297931	-0.231757	0.816727	0.449518	0.294878	0.00692621	0.0411213	0.168433	0.866242
CXCL1	Appendicitis	-0.0205751	0.068863	-0.298784	0.765105	-0.109053	0.0717813	-1.51924	0.128701	0.148157	0.0627469	2.36119	0.0182165	0.868768	0.249372	-0.0884781	0.0994719	-0.889478	0.373746
CXCL1	Inflammatory bowel disease	0.0826471	0.0593851	1.39171	0.164009	0.0875745	0.0585212	1.49646	0.134534	0.00720193	0.0615319	0.117044	0.906825	0.337329	0.256896	0.0049274	0.0833746	0.0590996	0.952873
CXCL1	Knee-Osteoarthritis	0.0433552	0.0203145	2.1342	0.0328263	0.0296263	0.0203401	1.45655	0.145241	0.0380814	0.0204051	1.86627	0.0620036	0.0988074	0.271496	-0.0137289	0.0287471	-0.477575	0.632953
CXCL1	Osteoporosis	-0.026066	0.0269506	-0.967179	0.333455	-0.0188572	0.0269238	-0.70039	0.483684	-0.0213288	0.027403	-0.778339	0.436369	0.538629	0.640614	0.00720888	0.038095	0.189234	0.849909
CXCL1	Chronic Kidney Disease	0.0442295	0.0224413	1.97089	0.048736	0.0383032	0.0223217	1.71597	0.0861684	0.02189	0.0227098	0.963904	0.335094	0.134848	0.181193	-0.00592629	0.0316523	-0.187231	0.85148
CXCL1	Seropositive rheumatoid arthritis	0.144757	0.101152	1.43108	0.152409	0.156871	0.0974788	1.60928	0.107554	-0.00149728	0.110929	-0.0134976	0.989231	0.32204	0.217611	0.0121143	0.140477	0.0862364	0.931279
CXCL1	Type1 diabetes	0.0785034	0.155487	0.504888	0.613637	0.0179607	0.159995	0.112258	0.910619	0.133644	0.148898	0.897554	0.369423	0.774306	0.94626	-0.0605427	0.223102	-0.271368	0.786108
CXCL1	Type 2 diabetes, definitions combined	0.0589089	0.0211615	2.78378	0.00537291	0.0631824	0.0209458	3.01648	0.00255731	0.00366822	0.0215612	0.170131	0.864907	0.0215536	0.00892345	0.00427351	0.0297747	0.143528	0.885873
ENPP5	Alcohol use disorder	-0.168128	0.033847	-4.96731	6.78892e-07	-0.23282	0.0341462	-6.81834	9.21011e-12	-0.0265641	0.0403514	-0.65832	0.510333	6.02344e-06	9.64842e-11	-0.0646919	0.0480789	-1.34554	0.178452
ENPP5	Malignant neoplasm of breast	-0.0318618	0.0357318	-0.891694	0.372557	-0.0724706	0.0365713	-1.98162	0.0475213	0.0196609	0.0343068	0.573089	0.566584	0.578461	0.113643	-0.0406088	0.0511295	-0.794235	0.427058
ENPP5	Malignant neoplasm of bronchus and lung	-0.182944	0.0354248	-5.1643	2.41343e-07	-0.265063	0.0352599	-7.5174	5.58762e-14	-0.0135178	0.042182	-0.320464	0.748617	2.33164e-06	7.32126e-13	-0.0821187	0.0499818	-1.64297	0.100389
ENPP5	All Cancers	-0.041765	0.0141997	-2.94126	0.00326877	-0.0665873	0.0149903	-4.44202	8.91178e-06	0.000254033	0.013817	0.0183855	0.985331	0.0140382	4.89655e-05	-0.0248224	0.020648	-1.20217	0.229299
ENPP5	Malignant neoplasm of colon and rectum	-0.054058	0.0387335	-1.39564	0.162823	-0.0781605	0.0408021	-1.9156	0.055416	-0.00652273	0.0388222	-0.168015	0.866571	0.335719	0.128406	-0.0241025	0.0562591	-0.428419	0.668346
ENPP5	Melanoma of skin	-0.0151633	0.0542746	-0.279382	0.779952	-0.0401391	0.0564587	-0.710947	0.477117	0.0137332	0.052853	0.259838	0.794989	0.880593	0.636035	-0.0249758	0.0783155	-0.318913	0.749793
ENPP5	Malignant neoplasm of prostate	0.0320201	0.032529	0.984356	0.324941	0.0740516	0.0354101	2.09125	0.0365052	-0.0160202	0.03052	-0.524907	0.599648	0.531582	0.0913319	0.0420315	0.0480834	0.874138	0.382043
ENPP5	Hip-Osteoarthritis	-0.0530653	0.0245222	-2.16397	0.030467	-0.0851813	0.0256112	-3.32595	0.00088119	0.00160095	0.0242981	0.0658879	0.947467	0.092626	0.00338649	-0.0321161	0.035458	-0.905749	0.365068
ENPP5	Hypothyroidism	-0.0895581	0.0229192	-3.90756	9.32341e-05	-0.13136	0.0238512	-5.5075	3.63975e-08	-0.00714542	0.0233284	-0.306297	0.759378	0.000583216	2.67633e-07	-0.0418023	0.0330782	-1.26374	0.206323
ENPP5	Hyperthyroidism	-0.277923	0.0920802	-3.01827	0.00254218	-0.228671	0.115261	-1.98394	0.0472625	-0.270663	0.123484	-2.19188	0.0283882	0.0113501	0.113209	0.0492525	0.147526	0.333857	0.738487
ENPP5	Depression	-0.104928	0.0234572	-4.47316	7.70713e-06	-0.184005	0.023601	-7.79647	6.36612e-15	0.0237786	0.0251114	0.946927	0.343676	5.77702e-05	9.0373e-14	-0.0790769	0.0332753	-2.37644	0.0174804
ENPP5	Focal epilepsy	-0.177548	0.119138	-1.49027	0.136154	-0.222982	0.122142	-1.8256	0.0679112	-0.0562211	0.143731	-0.391154	0.695683	0.296336	0.151504	-0.045434	0.170624	-0.266281	0.790023
ENPP5	Alzheimer's disease (any)	0.0490397	0.0472582	1.0377	0.299411	0.0817822	0.050031	1.63463	0.102126	-0.00254865	0.0421278	-0.060498	0.951759	0.50551	0.208939	0.0327425	0.0688218	0.475757	0.634247
ENPP5	Epilepsy	-0.13106	0.050243	-2.60853	0.0090932	-0.144397	0.0542805	-2.6602	0.00780952	-0.0617769	0.0550795	-1.1216	0.262034	0.0338248	0.0236805	-0.0133365	0.0739644	-0.180309	0.85691
ENPP5	Sleep apnoea	-0.178597	0.0313289	-5.7007	1.19316e-08	-0.287207	0.0298708	-9.61499	6.91137e-22	0.0335055	0.0387288	0.865132	0.386966	1.39724e-07	1.40572e-20	-0.10861	0.043287	-2.50907	0.0121048
ENPP5	Generalized epilepsy	-0.285835	0.0800712	-3.56976	0.000357314	-0.29481	0.0889459	-3.31448	0.000918126	-0.211279	0.114596	-1.84368	0.0652291	0.00197888	0.00351292	-0.00897516	0.119678	-0.0749944	0.940219
ENPP5	Gout	-0.1267	0.0351993	-3.5995	0.000318827	-0.181755	0.036373	-4.99697	5.82388e-07	-0.0175397	0.0392234	-0.447174	0.65475	0.00178852	3.84354e-06	-0.0550548	0.050616	-1.0877	0.27673
ENPP5	Primary open-angle glaucoma	-0.0063049	0.0363716	-0.173347	0.862379	-0.0517781	0.0372745	-1.3891	0.164802	0.0349374	0.035073	0.996135	0.319185	0.92642	0.29978	-0.0454732	0.0520796	-0.873148	0.382582
ENPP5	Abdominal aortic aneurysm	-0.138693	0.0541138	-2.56299	0.0103775	-0.253682	0.0511671	-4.95791	7.12548e-07	0.0533624	0.0631904	0.84447	0.398407	0.0376359	4.61497e-06	-0.114989	0.0744741	-1.54401	0.122585
ENPP5	Atrial fibrillation and flutter	-0.127908	0.0189773	-6.74008	1.58297e-11	-0.179259	0.0201956	-8.87614	6.92232e-19	-0.0230927	0.0196806	-1.17337	0.240646	2.59697e-10	1.23466e-17	-0.0513507	0.0277128	-1.85296	0.0638883
ENPP5	Coronary heart disease	-0.130836	0.0175183	-7.4685	8.11128e-14	-0.180953	0.0186927	-9.68043	3.6518e-22	-0.0264268	0.0183109	-1.44322	0.148958	1.62132e-12	7.51536e-21	-0.0501177	0.0256185	-1.95631	0.0504291
ENPP5	Heart Failure	-0.203218	0.0216707	-9.37758	6.75056e-21	-0.309926	0.0225021	-13.7732	3.69554e-43	-0.00784809	0.0249775	-0.314207	0.753364	2.23604e-19	1.81029e-41	-0.106708	0.0312404	-3.41569	0.000636207
ENPP5	Subarachnoid haemmorrhage	0.103247	0.118914	0.868254	0.385255	0.00297118	0.115329	0.0257627	0.979447	0.122767	0.108757	1.12882	0.258972	0.592622	0.987529	-0.100276	0.165654	-0.605336	0.544956
ENPP5	Stroke excluding SAH	-0.071008	0.0313635	-2.26403	0.0235722	-0.144871	0.0315509	-4.59166	4.39733e-06	0.0329676	0.0325793	1.01192	0.311578	0.0752838	2.57473e-05	-0.073863	0.0444874	-1.66031	0.0968517
ENPP5	Thoracic aortic aneurysm	-0.163851	0.0817463	-2.00439	0.0450285	-0.156861	0.0923703	-1.69817	0.0894751	-0.111419	0.0943335	-1.18112	0.237556	0.127324	0.186545	0.00699054	0.123348	0.0566733	0.954805
ENPP5	Venous thromboembolism	-0.0991383	0.0295312	-3.35707	0.000787724	-0.128443	0.0312295	-4.11288	3.90751e-05	-0.0261712	0.0309117	-0.846643	0.397194	0.00409522	0.000194704	-0.0293048	0.042981	-0.681808	0.49536
ENPP5	Interstitial lung disease	-0.194269	0.0373015	-5.20808	1.908e-07	-0.26969	0.037546	-7.1829	6.82465e-13	-0.031278	0.0452248	-0.691611	0.489182	1.8693e-06	8.10107e-12	-0.0754203	0.0529255	-1.42503	0.154149
ENPP5	Idiopathic pulmonary fibrosis	-0.204472	0.0378747	-5.39864	6.71487e-08	-0.278667	0.0382556	-7.28435	3.23233e-13	-0.0399665	0.0465532	-0.858514	0.390609	7.17442e-07	3.97245e-12	-0.0741951	0.053833	-1.37825	0.168127
ENPP5	Asthma	-0.0583057	0.0295563	-1.9727	0.04853	-0.121042	0.0298692	-4.05241	5.0693e-05	0.0287643	0.0300437	0.957415	0.338358	0.134385	0.000246933	-0.0627366	0.0420208	-1.49299	0.13544
ENPP5	Appendicitis	0.00469465	0.0711431	0.0659888	0.947387	-0.0196277	0.073558	-0.266833	0.789598	0.0225538	0.0685108	0.3292	0.742004	0.973991	0.862778	-0.0243223	0.102333	-0.237677	0.812131
ENPP5	Inflammatory bowel disease	-0.159723	0.0520648	-3.06778	0.00215658	-0.242152	0.0501083	-4.83257	1.34782e-06	0.00707764	0.0619211	0.114301	0.908999	0.0098304	8.38591e-06	-0.0824284	0.0722605	-1.14071	0.25399
ENPP5	Knee-Osteoarthritis	-0.124371	0.0194743	-6.3864	1.69835e-10	-0.206444	0.0199513	-10.3474	4.29912e-25	0.0138818	0.0208213	0.66671	0.504957	2.47149e-09	1.04562e-23	-0.0820732	0.0278801	-2.94379	0.00324223
ENPP5	Osteoporosis	-0.0822697	0.0270294	-3.04372	0.00233674	-0.102712	0.0285655	-3.59566	0.000323573	-0.0224221	0.0269418	-0.83224	0.405273	0.0105823	0.00136245	-0.0204421	0.0393265	-0.519805	0.603199
ENPP5	Chronic Kidney Disease	-0.106951	0.021941	-4.87451	1.09079e-06	-0.150579	0.0231069	-6.51663	7.19067e-11	-0.0168455	0.0226895	-0.742437	0.457823	9.29846e-06	6.75923e-10	-0.0436274	0.0318643	-1.36916	0.170948
ENPP5	Seropositive rheumatoid arthritis	-0.251021	0.0790024	-3.17739	0.00148607	-0.316902	0.0779507	-4.06542	4.79465e-05	-0.0735669	0.107295	-0.685654	0.492932	0.00710435	0.00023454	-0.0658807	0.110985	-0.5936	0.55278
ENPP5	Type1 diabetes	0.218607	0.193467	1.12994	0.2585	0.408661	0.190017	2.15066	0.0315031	-0.0510185	0.156307	-0.3264	0.744122	0.460503	0.0802106	0.190054	0.271175	0.700856	0.483393
ENPP5	Type 2 diabetes, definitions combined	-0.138836	0.0197565	-7.02737	2.10456e-12	-0.227903	0.0202979	-11.2279	2.97517e-29	0.0128321	0.0216633	0.592342	0.553621	3.69679e-11	8.48168e-28	-0.0890665	0.0283254	-3.14441	0.00166424
ENPP7	Alcohol use disorder	0.601666	0.0412252	14.5946	3.03896e-48	0.699538	0.0339732	20.5909	3.31261e-94	-0.051487	0.0414247	-1.2429	0.213903	3.30297e-46	5.76063e-92	0.0978715	0.05342	1.83211	0.0669344
ENPP7	Malignant neoplasm of breast	0.0214058	0.0333726	0.641416	0.521252	0.0247859	0.0343354	0.721876	0.470371	0.00618821	0.0338471	0.182829	0.854932	0.703392	0.629938	0.00338011	0.0478816	0.0705931	0.943722
ENPP7	Malignant neoplasm of bronchus and lung	0.0365362	0.0433575	0.842673	0.399411	0.000358546	0.0436038	0.00822281	0.993439	0.0515116	0.0419743	1.22722	0.219741	0.604242	0.995156	-0.0361776	0.0614912	-0.588338	0.556305
ENPP7	All Cancers	0.0110918	0.0140863	0.787414	0.43104	0.0140401	0.0141229	0.994134	0.320158	0.00100842	0.0138546	0.0727859	0.941977	0.632288	0.489024	0.00294832	0.019947	0.147808	0.882494
ENPP7	Malignant neoplasm of colon and rectum	0.033102	0.0396939	0.833931	0.40432	0.0595862	0.0392714	1.51729	0.129193	-0.0170454	0.0391712	-0.435152	0.663452	0.608651	0.250046	0.0264842	0.0558377	0.474307	0.635281
ENPP7	Melanoma of skin	-0.102138	0.0535849	-1.9061	0.0566372	-0.111941	0.0543328	-2.06028	0.0393716	-0.0294794	0.0529794	-0.556432	0.577916	0.151643	0.0970478	-0.00980255	0.0763112	-0.128455	0.897789
ENPP7	Malignant neoplasm of prostate	-0.101502	0.0324183	-3.13102	0.00174198	-0.108415	0.0319688	-3.39128	0.000695671	-0.0239924	0.0310841	-0.771853	0.440202	0.00815425	0.00273395	-0.00691257	0.0455296	-0.151826	0.879324
ENPP7	Hip-Osteoarthritis	0.0634802	0.0245258	2.5883	0.00964498	0.0792451	0.0244899	3.23583	0.00121288	0.00730628	0.0242439	0.301366	0.763135	0.0354601	0.00452619	0.0157649	0.0346593	0.454854	0.649214
ENPP7	Hypothyroidism	0.04136	0.0234293	1.76531	0.0775118	0.0981924	0.0235225	4.17441	2.98755e-05	-0.0454625	0.0236448	-1.92273	0.0545141	0.195069	0.00015258	0.0568325	0.0332	1.71182	0.0869293
ENPP7	Hyperthyroidism	0.0414664	0.137554	0.301455	0.763067	0.0711122	0.137813	0.516006	0.60585	-0.0163728	0.13973	-0.117174	0.906722	0.867587	0.74146	0.0296458	0.194714	0.152253	0.878987
ENPP7	Depression	0.127103	0.0249413	5.09608	3.46756e-07	0.164828	0.0244786	6.73357	1.65554e-11	0.00512852	0.0249157	0.205834	0.83692	3.22465e-06	1.67383e-10	0.0377254	0.0349467	1.07951	0.28036
ENPP7	Focal epilepsy	0.0743064	0.148801	0.499368	0.61752	0.210853	0.141069	1.49468	0.134998	-0.13801	0.15348	-0.899208	0.368542	0.77732	0.257415	0.136546	0.205042	0.665944	0.505447
ENPP7	Alzheimer's disease (any)	0.0686508	0.0432631	1.58682	0.112553	-0.013716	0.0440914	-0.311081	0.755739	0.109316	0.0412649	2.64912	0.00807009	0.255855	0.840839	-0.0823668	0.0617717	-1.33341	0.182398
ENPP7	Epilepsy	0.16686	0.0569873	2.92803	0.0034112	0.227648	0.0543109	4.19158	2.77024e-05	-0.0138135	0.0567851	-0.243259	0.807805	0.0145572	0.00014169	0.060788	0.0787225	0.772181	0.440007
ENPP7	Sleep apnoea	0.263648	0.0384729	6.85282	7.24068e-12	0.300004	0.0355237	8.44517	3.03603e-17	0.0315442	0.0379378	0.831471	0.405708	1.20493e-10	4.95742e-16	0.0363554	0.0523651	0.694268	0.487514
ENPP7	Generalized epilepsy	0.398305	0.125364	3.1772	0.00148705	0.442878	0.10918	4.05639	4.98372e-05	0.0398045	0.124754	0.319063	0.749679	0.00710435	0.000243446	0.0445723	0.166242	0.268117	0.788609
ENPP7	Gout	0.301565	0.0406032	7.42714	1.10975e-13	0.41277	0.0364167	11.3346	8.83889e-30	-0.0595223	0.0402587	-1.4785	0.139275	2.18062e-12	2.58333e-28	0.111205	0.0545417	2.0389	0.0414603
ENPP7	Primary open-angle glaucoma	0.0474371	0.0351767	1.34854	0.177486	0.0347701	0.0352139	0.987396	0.323449	0.0312215	0.0343594	0.908673	0.363523	0.356613	0.492469	-0.012667	0.0497737	-0.254492	0.799115
ENPP7	Abdominal aortic aneurysm	0.0151918	0.064541	0.235382	0.813912	0.0952601	0.061848	1.54023	0.123504	-0.0856696	0.063654	-1.34586	0.178347	0.899234	0.242135	0.0800683	0.0893908	0.895711	0.370407
ENPP7	Atrial fibrillation and flutter	0.0841598	0.0203064	4.1445	3.40556e-05	0.112365	0.0200339	5.60875	2.03796e-08	-0.000789166	0.0198698	-0.0397169	0.968319	0.000229545	1.5243e-07	0.0282056	0.0285256	0.988783	0.32277
ENPP7	Coronary heart disease	0.121333	0.0189231	6.41192	1.43703e-10	0.148131	0.0185752	7.97465	1.5281e-15	0.0128112	0.0184772	0.69335	0.48809	2.11779e-09	2.24251e-14	0.0267977	0.0265164	1.01061	0.312204
ENPP7	Heart Failure	0.179128	0.0256858	6.97379	3.08508e-12	0.240168	0.024647	9.74433	1.95065e-22	-0.00993761	0.0251836	-0.394606	0.693134	5.28566e-11	4.06249e-21	0.0610405	0.0355982	1.71471	0.0863992
ENPP7	Subarachnoid haemmorrhage	0.329976	0.102962	3.20484	0.00135137	0.228184	0.0988307	2.30884	0.0209527	0.221334	0.0985855	2.2451	0.0247617	0.00655518	0.0564472	-0.101793	0.142719	-0.713238	0.475698
ENPP7	Stroke excluding SAH	0.135789	0.0328334	4.13571	3.53863e-05	0.154608	0.032011	4.82985	1.36637e-06	0.0260481	0.0320225	0.81343	0.415972	0.00023668	8.47102e-06	0.0188192	0.0458556	0.410402	0.681511
ENPP7	Thoracic aortic aneurysm	0.0113375	0.102056	0.111091	0.911544	-0.0358377	0.101847	-0.351879	0.724929	0.0539273	0.0981778	0.549282	0.582812	0.953776	0.823194	-0.0471752	0.144181	-0.327194	0.743521
ENPP7	Venous thromboembolism	0.0421552	0.0317243	1.3288	0.183914	0.0852727	0.0313402	2.72087	0.006511	-0.0320608	0.0315024	-1.01773	0.308808	0.364266	0.020237	0.0431175	0.0445942	0.966886	0.333601
ENPP7	Interstitial lung disease	0.0400177	0.0470155	0.85116	0.39468	0.0720121	0.0463736	1.55287	0.120455	-0.0206239	0.0461993	-0.446412	0.655299	0.599694	0.237092	0.0319944	0.0660376	0.484488	0.62804
ENPP7	Idiopathic pulmonary fibrosis	0.0339256	0.0486803	0.696906	0.485862	0.0516762	0.0481718	1.07275	0.283385	-0.00716182	0.0475862	-0.150502	0.880369	0.679191	0.446707	0.0177506	0.0684857	0.259187	0.795491
ENPP7	Asthma	0.094933	0.0299638	3.16825	0.00153358	0.129035	0.0296027	4.3589	1.30719e-05	-0.00184789	0.0297437	-0.0621271	0.950462	0.00726677	7.01603e-05	0.0341021	0.0421207	0.809629	0.418153
ENPP7	Appendicitis	0.099013	0.0678704	1.45885	0.144605	0.0982595	0.0666558	1.47413	0.140446	0.0362921	0.0672639	0.539547	0.589509	0.30874	0.264754	-0.000753544	0.0951283	-0.00792134	0.99368
ENPP7	Inflammatory bowel disease	0.0537366	0.0622307	0.863505	0.38786	0.13834	0.0606228	2.28197	0.0224909	-0.0773884	0.0630748	-1.22693	0.219848	0.595049	0.059758	0.084603	0.086878	0.973814	0.330149
ENPP7	Knee-Osteoarthritis	0.120905	0.0209469	5.77197	7.83505e-09	0.168258	0.0205394	8.19195	2.57028e-16	-0.00864807	0.0207569	-0.416636	0.676945	9.20618e-08	3.97308e-15	0.047353	0.0293366	1.61412	0.1065
ENPP7	Osteoporosis	0.0305603	0.027215	1.12292	0.26147	0.0232159	0.0278084	0.834854	0.4038	0.0206532	0.0269096	0.767502	0.442783	0.463976	0.56882	-0.00734436	0.0389097	-0.188754	0.850285
ENPP7	Chronic Kidney Disease	0.174295	0.0232918	7.4831	7.25891e-14	0.206914	0.0226561	9.13282	6.67352e-20	0.0243386	0.0227469	1.06997	0.284632	1.45933e-12	1.2346e-18	0.0326194	0.0324932	1.00388	0.315435
ENPP7	Seropositive rheumatoid arthritis	0.0125076	0.111597	0.112078	0.910762	-0.0331195	0.113852	-0.290901	0.771127	0.0528939	0.109211	0.484328	0.628153	0.953465	0.84973	-0.0456271	0.159424	-0.286199	0.774726
ENPP7	Type1 diabetes	-0.01225	0.1621	-0.0755705	0.939761	-0.0277763	0.162266	-0.171178	0.864084	0.0123978	0.159484	0.0777365	0.938038	0.968468	0.917084	-0.0155263	0.229361	-0.0676938	0.946029
ENPP7	Type 2 diabetes, definitions combined	0.475098	0.0222938	21.3108	9.02292e-101	0.561285	0.0205501	27.313	2.97255e-164	0.0278421	0.0214069	1.30061	0.193392	2.85288e-98	1.47693e-161	0.0861868	0.0303203	2.84255	0.00447547
FAM3D	Alcohol use disorder	0.104937	0.0403784	2.59883	0.00935426	0.120763	0.0408623	2.95537	0.0031229	0.0190475	0.0407742	0.467146	0.640395	0.0346108	0.0106069	0.0158269	0.0574469	0.275504	0.782929
FAM3D	Malignant neoplasm of breast	-0.0170576	0.0348231	-0.489835	0.624251	-0.063336	0.0348843	-1.8156	0.0694313	0.0498269	0.0337622	1.47582	0.139993	0.781881	0.154121	-0.0462784	0.0492906	-0.938888	0.347788
FAM3D	Malignant neoplasm of bronchus and lung	0.042658	0.0424233	1.00553	0.31464	0.0442331	0.0424296	1.04251	0.297177	0.0125676	0.0424328	0.296176	0.767096	0.521601	0.463283	0.00157511	0.0600001	0.0262518	0.979056
FAM3D	All Cancers	0.0198655	0.013881	1.43112	0.152395	0.00753535	0.0139283	0.541012	0.588499	0.0224721	0.0138374	1.624	0.104375	0.32204	0.73072	-0.0123301	0.0196642	-0.627035	0.530636
FAM3D	Malignant neoplasm of colon and rectum	0.0402823	0.0388796	1.03608	0.300165	0.0825658	0.0389734	2.11852	0.0341313	-0.0397619	0.0391179	-1.01646	0.309409	0.505557	0.0862042	0.0422835	0.0550504	0.768087	0.442436
FAM3D	Melanoma of skin	0.0202653	0.052638	0.384992	0.700243	0.0238683	0.0528059	0.452001	0.651269	0.00255822	0.0525511	0.0486807	0.961174	0.828383	0.774927	0.00360306	0.0745603	0.0483242	0.961458
FAM3D	Malignant neoplasm of prostate	-0.0285777	0.030431	-0.939099	0.34768	-0.0620302	0.0303361	-2.04477	0.0408779	0.0342236	0.0309173	1.10694	0.26832	0.553424	0.100052	-0.0334525	0.0429689	-0.778528	0.436258
FAM3D	Hip-Osteoarthritis	0.00581001	0.0244833	0.237306	0.81242	0.00974316	0.02447	0.398167	0.690507	-0.00296254	0.0242929	-0.121951	0.902938	0.898155	0.802132	0.00393315	0.0346152	0.113625	0.909535
FAM3D	Hypothyroidism	0.0446713	0.0236824	1.88627	0.0592589	0.0466721	0.0238063	1.96049	0.0499385	0.0129315	0.0233426	0.553985	0.579589	0.157571	0.118395	0.00200079	0.0335797	0.0595832	0.952488
FAM3D	Hyperthyroidism	-0.138266	0.143872	-0.961032	0.336536	-0.140067	0.142304	-0.984277	0.324979	-0.0427885	0.139736	-0.30621	0.759445	0.541384	0.493795	-0.00180097	0.20236	-0.00889983	0.992899
FAM3D	Depression	0.078391	0.0249589	3.1408	0.00168485	0.0964177	0.0252395	3.82011	0.000133393	0.00622095	0.0249405	0.249432	0.803027	0.00792953	0.00061045	0.0180267	0.0354962	0.507848	0.61156
FAM3D	Focal epilepsy	0.129036	0.146132	0.883013	0.377229	0.00322582	0.148143	0.021775	0.982627	0.20215	0.144711	1.39693	0.162436	0.583372	0.989455	-0.125811	0.208089	-0.6046	0.545445
FAM3D	Alzheimer's disease (any)	0.0508028	0.0423668	1.19912	0.230483	0.101568	0.0421497	2.40969	0.0159659	-0.048442	0.042442	-1.14137	0.253716	0.426393	0.0444234	0.0507652	0.0597624	0.84945	0.395631
FAM3D	Epilepsy	0.0950514	0.0563254	1.68754	0.0914994	0.145563	0.0567693	2.56412	0.0103439	-0.0294343	0.0566981	-0.519141	0.603663	0.22115	0.0305919	0.0505116	0.0799706	0.631627	0.52763
FAM3D	Sleep apnoea	0.156331	0.0377092	4.1457	3.38777e-05	0.172884	0.0382327	4.5219	6.12885e-06	0.0378232	0.0381438	0.991595	0.321395	0.00022879	3.48873e-05	0.0165536	0.0537003	0.30826	0.757885
FAM3D	Generalized epilepsy	-0.00585538	0.126596	-0.0462526	0.963109	0.240533	0.126032	1.9085	0.0563261	-0.323847	0.13056	-2.48045	0.0131216	0.98182	0.129822	0.246389	0.178636	1.37928	0.167808
FAM3D	Gout	0.237358	0.038734	6.12789	8.90523e-10	0.289693	0.0392006	7.39002	1.46805e-13	0.022132	0.0395032	0.560258	0.575304	1.20048e-08	1.87716e-12	0.0523356	0.0551091	0.949673	0.342279
FAM3D	Primary open-angle glaucoma	0.0700952	0.0345602	2.0282	0.0425395	0.078925	0.0347128	2.27366	0.0229866	0.0133724	0.0345511	0.387032	0.698732	0.121872	0.0607964	0.00882985	0.0489835	0.180262	0.856947
FAM3D	Abdominal aortic aneurysm	0.1165	0.0608265	1.91529	0.055456	0.137915	0.0609551	2.26256	0.0236625	0.0131954	0.0621147	0.212437	0.831766	0.148713	0.0624269	0.0214145	0.0861126	0.248681	0.803608
FAM3D	Atrial fibrillation and flutter	0.0784458	0.0197926	3.9634	7.38908e-05	0.0775067	0.0198597	3.90271	9.51234e-05	0.0285594	0.0198282	1.44034	0.149771	0.000469821	0.00044289	-0.000939093	0.0280384	-0.0334931	0.973281
FAM3D	Coronary heart disease	0.0867846	0.0184743	4.69759	2.63249e-06	0.112588	0.0186121	6.0492	1.45567e-09	-0.0015722	0.0185641	-0.08469	0.932508	2.09995e-05	1.20544e-08	0.0258036	0.0262242	0.98396	0.325135
FAM3D	Heart Failure	0.179234	0.024914	7.1941	6.28732e-13	0.198504	0.0251335	7.898	2.83422e-15	0.0397263	0.0250499	1.58588	0.112765	1.16937e-11	4.09021e-14	0.0192699	0.0353893	0.544513	0.586088
FAM3D	Subarachnoid haemmorrhage	-0.0228253	0.104435	-0.21856	0.826993	0.0314287	0.104321	0.301268	0.76321	-0.0759876	0.104111	-0.729873	0.465468	0.908204	0.845634	0.054254	0.147613	0.367542	0.713215
FAM3D	Stroke excluding SAH	0.055112	0.0321178	1.71593	0.0861741	0.0734609	0.0322097	2.28071	0.0225658	-0.00410283	0.0322459	-0.127236	0.898754	0.211597	0.0599115	0.0183488	0.0454865	0.403391	0.68666
FAM3D	Thoracic aortic aneurysm	-0.000646708	0.0988799	-0.00654033	0.994782	0.0910933	0.0986714	0.923199	0.355903	-0.120123	0.100744	-1.19237	0.233118	0.997593	0.525173	0.0917401	0.13969	0.656741	0.511348
FAM3D	Venous thromboembolism	0.092226	0.0311439	2.96129	0.00306356	0.0648442	0.0313902	2.06575	0.0388525	0.0672091	0.0311037	2.16081	0.0307102	0.0132856	0.0959041	-0.0273818	0.0442186	-0.619237	0.53576
FAM3D	Interstitial lung disease	0.129378	0.0454412	2.84715	0.00441125	0.165629	0.0456583	3.62758	0.000286091	-0.000632751	0.0459194	-0.0137796	0.989006	0.0181997	0.00122239	0.0362511	0.0644172	0.562755	0.573601
FAM3D	Idiopathic pulmonary fibrosis	0.132792	0.0469141	2.83053	0.00464707	0.171596	0.0471114	3.64234	0.000270172	-0.00295676	0.0474804	-0.0622732	0.950345	0.0189924	0.00115864	0.0388041	0.0664862	0.583642	0.559461
FAM3D	Asthma	0.045579	0.029873	1.52576	0.12707	0.0342355	0.0301122	1.13693	0.255566	0.0301979	0.0296342	1.01902	0.308194	0.280602	0.416133	-0.0113434	0.0424162	-0.267432	0.789137
FAM3D	Appendicitis	-0.0436613	0.0685524	-0.636903	0.524188	-0.0190509	0.0686051	-0.27769	0.781251	-0.0461653	0.0682372	-0.676541	0.498697	0.703728	0.857435	0.0246103	0.096985	0.253754	0.799686
FAM3D	Inflammatory bowel disease	-0.0264748	0.0623492	-0.424622	0.671113	0.0513002	0.0622812	0.823687	0.410117	-0.107298	0.0624161	-1.71908	0.0856003	0.809899	0.575156	0.077775	0.088127	0.882534	0.377488
FAM3D	Knee-Osteoarthritis	0.0122122	0.0208552	0.585573	0.558163	-0.00175678	0.0209053	-0.084035	0.933029	0.0216258	0.0206753	1.04597	0.295573	0.730632	0.960649	-0.013969	0.0295291	-0.473058	0.636172
FAM3D	Osteoporosis	0.0755012	0.0273825	2.75728	0.00582847	0.0900275	0.0275147	3.27198	0.00106797	0.0079307	0.0270204	0.293508	0.769134	0.0230357	0.00402428	0.0145263	0.0388183	0.374213	0.708246
FAM3D	Chronic Kidney Disease	0.352865	0.0228447	15.4462	7.99679e-54	0.468287	0.0233159	20.0844	1.01003e-89	-0.0143648	0.0228868	-0.627648	0.530235	1.11251e-51	1.40516e-87	0.115422	0.0326422	3.53598	0.000406267
FAM3D	Seropositive rheumatoid arthritis	0.0856878	0.110917	0.772541	0.439794	0.135848	0.111392	1.21954	0.222638	-0.0330629	0.110976	-0.297928	0.765758	0.639466	0.378818	0.0501602	0.157197	0.319092	0.749657
FAM3D	Type1 diabetes	0.514271	0.157662	3.26187	0.00110681	0.549634	0.157725	3.48476	0.000492573	0.149892	0.157821	0.949765	0.342232	0.00552292	0.0019967	0.0353627	0.223012	0.158569	0.874009
FAM3D	Type 2 diabetes, definitions combined	0.162067	0.021486	7.54291	4.596e-14	0.188833	0.0217611	8.67755	4.04381e-18	0.0257534	0.0215261	1.19638	0.231547	9.45851e-13	6.96255e-17	0.0267662	0.0305809	0.87526	0.381433
FCN2	Alcohol use disorder	0.0783086	0.0427874	1.83018	0.067223	0.035189	0.0419954	0.837923	0.402074	0.087081	0.0424347	2.05212	0.0401582	0.175132	0.567077	-0.0431197	0.0599531	-0.719223	0.472004
FCN2	Malignant neoplasm of breast	0.0381973	0.0343291	1.11268	0.265846	0.0545867	0.0344069	1.5865	0.112625	-0.0134552	0.0336827	-0.39947	0.689547	0.466505	0.224227	0.0163895	0.0486037	0.337206	0.735962
FCN2	Malignant neoplasm of bronchus and lung	0.0744192	0.0444749	1.67328	0.0942717	0.113872	0.0448809	2.53721	0.0111741	-0.0342122	0.0421165	-0.812323	0.416606	0.225036	0.0326585	0.0394528	0.0631847	0.624404	0.532362
FCN2	All Cancers	-0.00417721	0.0139792	-0.298817	0.76508	0.00615324	0.0140443	0.438132	0.661291	-0.0167848	0.0138488	-1.21201	0.22551	0.868768	0.783307	0.0103305	0.0198156	0.521329	0.602137
FCN2	Malignant neoplasm of colon and rectum	0.0221354	0.0397853	0.556373	0.577956	0.0052997	0.0395125	0.134127	0.893302	0.0320519	0.0395979	0.809434	0.418266	0.746151	0.936097	-0.0168357	0.0560724	-0.30025	0.763986
FCN2	Melanoma of skin	-0.0688268	0.0508241	-1.35422	0.175668	-0.119963	0.0490228	-2.44708	0.0144019	0.0673836	0.054089	1.24579	0.212841	0.354187	0.0408231	-0.0511358	0.0706139	-0.724161	0.468967
FCN2	Malignant neoplasm of prostate	0.0166561	0.031705	0.525346	0.599343	0.0408922	0.0320557	1.27566	0.202075	-0.0301467	0.0307589	-0.980097	0.327038	0.761606	0.352113	0.0242361	0.0450863	0.53755	0.590888
FCN2	Hip-Osteoarthritis	0.0710631	0.0251981	2.82018	0.0047997	0.0828669	0.025214	3.28655	0.00101424	0.00316341	0.0243341	0.129999	0.896567	0.0195244	0.00384264	0.0118038	0.0356467	0.331133	0.740544
FCN2	Hypothyroidism	0.0609263	0.0240657	2.53166	0.0113523	0.0623558	0.0239946	2.59874	0.00935657	0.0152994	0.0235112	0.65073	0.515221	0.0404957	0.0278923	0.00142958	0.0339838	0.0420666	0.966446
FCN2	Hyperthyroidism	-0.022829	0.136411	-0.167354	0.867091	-0.045122	0.134951	-0.334357	0.73811	0.0291861	0.140364	0.207931	0.835282	0.929637	0.830224	-0.022293	0.191885	-0.116179	0.907511
FCN2	Depression	0.0862636	0.0258459	3.33761	0.000845027	0.0767168	0.0255814	2.99893	0.00270928	0.0381008	0.025264	1.50811	0.131527	0.00436054	0.00938535	-0.00954679	0.0363651	-0.262526	0.792916
FCN2	Focal epilepsy	0.0730329	0.153369	0.47619	0.633939	0.0108074	0.149022	0.0725222	0.942186	0.11743	0.15489	0.758153	0.44836	0.786881	0.9675	-0.0622256	0.213845	-0.290985	0.771063
FCN2	Alzheimer's disease (any)	-0.0478112	0.0416995	-1.14657	0.251561	-0.0803871	0.0409406	-1.9635	0.0495876	0.038377	0.0430609	0.891225	0.372808	0.453332	0.117966	-0.0325759	0.0584379	-0.557445	0.577223
FCN2	Epilepsy	0.0250361	0.0575093	0.43534	0.663316	0.0386646	0.0577719	0.669264	0.503327	-0.0128906	0.0563514	-0.228755	0.81906	0.806168	0.659972	0.0136285	0.0815163	0.167188	0.867222
FCN2	Sleep apnoea	0.210606	0.0419159	5.02449	5.04768e-07	0.244836	0.0414885	5.90128	3.60687e-09	0.00722807	0.038412	0.188172	0.850742	4.55996e-06	2.9106e-08	0.0342296	0.0589766	0.580393	0.56165
FCN2	Generalized epilepsy	0.285952	0.140861	2.03002	0.0423541	0.331078	0.137487	2.40807	0.016037	0.00643332	0.126468	0.0508691	0.95943	0.121742	0.0445501	0.0451264	0.196836	0.229258	0.818668
FCN2	Gout	0.135925	0.0424754	3.20009	0.00137386	0.200343	0.0428235	4.67835	2.89192e-06	-0.0496574	0.039066	-1.27112	0.203688	0.0066311	1.7164e-05	0.0644183	0.060316	1.06801	0.285514
FCN2	Primary open-angle glaucoma	-0.000349174	0.0348982	-0.0100055	0.992017	0.0506668	0.0357294	1.41807	0.15617	-0.0735803	0.0337735	-2.17864	0.0293584	0.996188	0.288454	0.051016	0.0499447	1.02145	0.307041
FCN2	Abdominal aortic aneurysm	0.0921044	0.0657506	1.40081	0.16127	0.0802571	0.0652175	1.23061	0.21847	0.042595	0.0634214	0.671619	0.501826	0.334265	0.373803	-0.0118473	0.0926092	-0.127927	0.898206
FCN2	Atrial fibrillation and flutter	-0.0212797	0.0199689	-1.06564	0.286585	-0.0121336	0.0200824	-0.604191	0.545717	-0.0201156	0.0198057	-1.01565	0.309798	0.48932	0.695636	0.00914608	0.0283206	0.322948	0.746735
FCN2	Coronary heart disease	0.0949659	0.0194197	4.89019	1.00737e-06	0.0884608	0.0193233	4.57793	4.69601e-06	0.0363815	0.0187991	1.93528	0.0529559	8.71546e-06	2.74039e-05	-0.00650506	0.0273955	-0.23745	0.812308
FCN2	Heart Failure	-0.00292584	0.0254235	-0.115084	0.908379	-0.0229847	0.0252424	-0.910558	0.362528	0.0300026	0.0255062	1.17629	0.23948	0.952182	0.531118	-0.0200588	0.0358264	-0.559889	0.575555
FCN2	Subarachnoid haemmorrhage	0.0338512	0.105283	0.321525	0.747812	0.0559	0.105946	0.52763	0.597756	-0.0225601	0.102464	-0.220175	0.825735	0.858424	0.737643	0.0220488	0.149362	0.14762	0.882643
FCN2	Stroke excluding SAH	0.0122223	0.032821	0.372395	0.709599	0.0267781	0.0330507	0.810211	0.417819	-0.0178675	0.0321349	-0.556016	0.5782	0.83354	0.580341	0.0145557	0.0465786	0.312498	0.754662
FCN2	Thoracic aortic aneurysm	-0.13177	0.091795	-1.43548	0.15115	-0.157056	0.0886003	-1.77264	0.0762889	0.00578323	0.100072	0.0577908	0.953915	0.319964	0.165626	-0.0252862	0.127579	-0.198201	0.842888
FCN2	Venous thromboembolism	0.044359	0.0322196	1.37677	0.168583	0.0610784	0.0323674	1.88703	0.0591561	-0.0115334	0.0312444	-0.369136	0.712026	0.343286	0.135003	0.0167194	0.0456701	0.366091	0.714297
FCN2	Interstitial lung disease	-0.0359006	0.0455531	-0.788106	0.430635	-0.0306704	0.0458035	-0.669609	0.503107	-0.0189931	0.0458192	-0.414522	0.678492	0.632256	0.659972	0.00523021	0.0645991	0.0809642	0.93547
FCN2	Idiopathic pulmonary fibrosis	-0.0444759	0.0468362	-0.949605	0.342313	-0.0450189	0.046922	-0.959441	0.337336	-0.0126776	0.047459	-0.267127	0.789371	0.546632	0.506806	-0.000543078	0.0662971	-0.00819159	0.993464
FCN2	Asthma	0.0585493	0.0306653	1.9093	0.056223	0.0596223	0.0305459	1.95189	0.0509512	0.0150324	0.0299902	0.501244	0.616199	0.15065	0.120223	0.00107301	0.0432829	0.0247906	0.980222
FCN2	Appendicitis	0.0707642	0.0701454	1.00882	0.313061	0.0954771	0.0703137	1.35787	0.174504	-0.0157383	0.067416	-0.23345	0.815412	0.520476	0.312848	0.0247129	0.0993197	0.248822	0.803499
FCN2	Inflammatory bowel disease	-0.0782824	0.0591196	-1.32414	0.185458	0.00382349	0.0621095	0.0615604	0.950913	-0.146539	0.058395	-2.50944	0.0120923	0.366282	0.968915	0.0821059	0.085748	0.957526	0.338302
FCN2	Knee-Osteoarthritis	0.164191	0.022219	7.38966	1.47201e-13	0.165957	0.0220119	7.5394	4.72151e-14	0.0420031	0.0210833	1.99224	0.0463442	2.82854e-12	6.24388e-13	0.00176568	0.0312763	0.0564542	0.95498
FCN2	Osteoporosis	-0.0609381	0.0265163	-2.29814	0.0215538	-0.078708	0.0263892	-2.98258	0.00285827	0.00968492	0.0272655	0.355208	0.722434	0.0701912	0.0098524	-0.0177698	0.0374099	-0.475003	0.634785
FCN2	Chronic Kidney Disease	-0.000991074	0.0231228	-0.0428614	0.965812	-0.00393574	0.023129	-0.170165	0.864881	0.00416918	0.0229981	0.181283	0.856145	0.983054	0.917354	-0.00294467	0.0327049	-0.0900374	0.928257
FCN2	Seropositive rheumatoid arthritis	0.0887708	0.115979	0.765407	0.444029	0.162554	0.117615	1.38208	0.166946	-0.07592	0.107619	-0.70545	0.48053	0.643957	0.30304	0.0737831	0.16518	0.446684	0.655103
FCN2	Type1 diabetes	-0.25528	0.126316	-2.02097	0.0432833	-0.233192	0.127051	-1.83542	0.0664439	-0.133207	0.151982	-0.876467	0.380776	0.123494	0.148612	0.0220872	0.179158	0.123283	0.901883
FCN2	Type 2 diabetes, definitions combined	0.192657	0.0234336	8.22139	2.01162e-16	0.236707	0.0233964	10.1172	4.63455e-24	-0.00834056	0.0215428	-0.387162	0.698636	5.06986e-15	1.0746e-22	0.0440501	0.0331138	1.33026	0.183431
FCRL3	Alcohol use disorder	0.0211397	0.041134	0.513924	0.607305	0.0152272	0.0407112	0.374029	0.708383	0.0142453	0.0409426	0.347934	0.72789	0.769475	0.813663	-0.00591257	0.0578741	-0.102163	0.918628
FCRL3	Malignant neoplasm of breast	-0.0223211	0.0337709	-0.660958	0.508639	-0.0487769	0.034948	-1.3957	0.162805	0.0203237	0.0338092	0.601129	0.547754	0.695654	0.297081	-0.0264558	0.0485987	-0.544372	0.586186
FCRL3	Malignant neoplasm of bronchus and lung	-0.0847454	0.0421683	-2.00969	0.0444637	-0.109855	0.0433425	-2.53459	0.011258	-0.00437824	0.0424318	-0.103183	0.917818	0.126241	0.0328483	-0.02511	0.060471	-0.415241	0.677965
FCRL3	All Cancers	0.00335646	0.0137602	0.243926	0.807288	-0.00722167	0.0137929	-0.52358	0.60057	0.0139745	0.0138394	1.00976	0.312609	0.895328	0.738869	-0.0105781	0.0194829	-0.542943	0.587169
FCRL3	Malignant neoplasm of colon and rectum	0.00895143	0.03843	0.232928	0.815817	0.0236701	0.0378672	0.625081	0.531918	-0.0152253	0.0389765	-0.390627	0.696073	0.899338	0.682661	0.0147187	0.0539518	0.272812	0.784998
FCRL3	Melanoma of skin	-0.00301985	0.0523888	-0.057643	0.954033	-0.0055144	0.0524449	-0.105147	0.916259	0.00188921	0.0525465	0.035953	0.97132	0.977277	0.94984	-0.00249455	0.0741286	-0.0336517	0.973155
FCRL3	Malignant neoplasm of prostate	0.0488777	0.0303069	1.61276	0.106797	0.0021244	0.0297894	0.0713141	0.943148	0.0756816	0.0309389	2.44616	0.0144385	0.24615	0.967889	-0.0467533	0.0424961	-1.10018	0.271254
FCRL3	Hip-Osteoarthritis	-0.0115997	0.0239666	-0.483994	0.62839	-0.00896913	0.0241136	-0.371953	0.709928	-0.00764199	0.0242311	-0.315379	0.752474	0.783617	0.814088	0.00263059	0.033998	0.0773748	0.938325
FCRL3	Hypothyroidism	0.0755637	0.0229305	3.29534	0.000983011	0.0809843	0.0226762	3.57133	0.000355176	0.0217507	0.0233384	0.931974	0.35135	0.00500573	0.00148296	0.00542053	0.0322493	0.168082	0.866519
FCRL3	Hyperthyroidism	0.177822	0.135093	1.31629	0.188076	0.186849	0.125976	1.48321	0.138019	0.0434755	0.138768	0.313295	0.754056	0.370402	0.261313	0.00902699	0.184716	0.0488695	0.961023
FCRL3	Depression	0.0060628	0.0249703	0.242801	0.80816	-0.0454178	0.0254984	-1.7812	0.0748794	0.0618279	0.0248891	2.48413	0.0129867	0.895723	0.163484	-0.0514806	0.0356887	-1.44249	0.149164
FCRL3	Focal epilepsy	-0.0508645	0.148174	-0.343275	0.731392	-0.075515	0.151342	-0.49897	0.6178	0.00897004	0.147359	0.0608718	0.951461	0.84726	0.751823	-0.0246504	0.211802	-0.116385	0.907348
FCRL3	Alzheimer's disease (any)	0.00550428	0.0406406	0.135438	0.892265	-0.0202261	0.0409511	-0.493909	0.621371	0.0350687	0.0421583	0.831832	0.405504	0.943539	0.754057	-0.0257304	0.0576944	-0.445977	0.655614
FCRL3	Epilepsy	0.0120113	0.0562287	0.213614	0.830848	0.111216	0.052646	2.11252	0.0346417	-0.123878	0.0569092	-2.17677	0.0294978	0.909279	0.087244	0.0992045	0.0770277	1.28791	0.197779
FCRL3	Sleep apnoea	0.0910009	0.037907	2.40063	0.0163668	0.106865	0.0360677	2.96291	0.00304743	0.00736733	0.0383067	0.192325	0.847488	0.0561378	0.0104013	0.0158645	0.0523242	0.303196	0.76174
FCRL3	Generalized epilepsy	-0.104821	0.128059	-0.818534	0.413052	-0.112816	0.131426	-0.858398	0.390673	-0.0317491	0.126205	-0.251567	0.801376	0.617541	0.557514	-0.00799527	0.183499	-0.0435712	0.965246
FCRL3	Gout	0.0572271	0.0388681	1.47234	0.140928	0.0897814	0.0366187	2.45179	0.0142148	-0.0267782	0.039665	-0.675109	0.499607	0.302399	0.0404243	0.0325543	0.0534009	0.60962	0.542114
FCRL3	Primary open-angle glaucoma	0.0489144	0.033682	1.45224	0.146435	0.0214548	0.0335889	0.638747	0.522988	0.0525592	0.0345379	1.52178	0.128063	0.31169	0.673935	-0.0274595	0.0475678	-0.577272	0.563756
FCRL3	Abdominal aortic aneurysm	-0.0389897	0.0612136	-0.636945	0.524161	-0.0823431	0.0618771	-1.33075	0.18327	0.0400329	0.0620737	0.644926	0.518975	0.703728	0.325543	-0.0433534	0.0870396	-0.498089	0.618422
FCRL3	Atrial fibrillation and flutter	0.0154071	0.0194368	0.792674	0.427968	0.00989814	0.0193134	0.512502	0.6083	0.0125194	0.0198376	0.631093	0.52798	0.630977	0.743905	-0.00550894	0.0274007	-0.201051	0.840658
FCRL3	Coronary heart disease	0.0288078	0.018237	1.57963	0.114191	0.0348404	0.0179555	1.94037	0.0523342	0.00244802	0.0185243	0.132152	0.894864	0.25823	0.122819	0.0060326	0.0255928	0.235715	0.813654
FCRL3	Heart Failure	0.067659	0.0242954	2.78485	0.00535523	0.0877864	0.0233536	3.75901	0.000170585	-0.00460465	0.0250961	-0.183481	0.854421	0.0215075	0.000759661	0.0201275	0.0336995	0.597263	0.550332
FCRL3	Subarachnoid haemmorrhage	0.0795699	0.101413	0.784612	0.432681	0.0829744	0.0987729	0.840052	0.400879	0.0233209	0.103155	0.226076	0.821143	0.633605	0.566171	0.00340444	0.141565	0.0240485	0.980814
FCRL3	Stroke excluding SAH	0.00998611	0.031657	0.315448	0.752422	-0.0133046	0.0317658	-0.418834	0.675338	0.0324059	0.0321619	1.00759	0.313652	0.860264	0.79085	-0.0232907	0.0448467	-0.51934	0.603524
FCRL3	Thoracic aortic aneurysm	0.189224	0.0924362	2.04708	0.0406507	0.16293	0.084991	1.91703	0.0552345	0.0880189	0.0993567	0.885888	0.375678	0.118145	0.128156	-0.0262939	0.12557	-0.209396	0.834139
FCRL3	Venous thromboembolism	0.0565554	0.0306067	1.84781	0.0646298	0.0842162	0.0294788	2.85684	0.00427879	-0.0167393	0.0312282	-0.536031	0.591937	0.169775	0.014026	0.0276607	0.0424944	0.650927	0.515094
FCRL3	Interstitial lung disease	0.141483	0.0433733	3.26199	0.00110634	0.146098	0.0403167	3.62377	0.000290343	0.0346326	0.0458475	0.755387	0.450017	0.00552292	0.00123903	0.00461536	0.0592172	0.0779395	0.937876
FCRL3	Idiopathic pulmonary fibrosis	0.133144	0.0447639	2.97435	0.00293609	0.150733	0.0411692	3.66131	0.000250927	0.011764	0.047407	0.248149	0.804019	0.0128611	0.00108278	0.0175897	0.060817	0.289224	0.77241
FCRL3	Asthma	0.00890594	0.0296614	0.300254	0.763983	0.00612094	0.0296877	0.206177	0.836652	0.0066204	0.0297605	0.222456	0.823959	0.868345	0.897279	-0.002785	0.0419662	-0.0663631	0.947089
FCRL3	Appendicitis	-0.000232094	0.0687743	-0.00337472	0.997307	-0.0619401	0.0704216	-0.879561	0.379097	0.0698635	0.0678884	1.02909	0.303436	0.998456	0.547512	-0.061708	0.0984332	-0.626902	0.530724
FCRL3	Inflammatory bowel disease	-0.0830248	0.0623712	-1.33114	0.183143	-0.0552305	0.0630932	-0.875379	0.381367	-0.063656	0.0619043	-1.0283	0.30381	0.363153	0.549915	0.0277943	0.0887182	0.313288	0.754062
FCRL3	Knee-Osteoarthritis	0.0190982	0.0204513	0.933838	0.350388	0.0328371	0.0202503	1.62156	0.104897	-0.00999265	0.02071	-0.482503	0.629449	0.55646	0.213477	0.0137389	0.0287807	0.477366	0.633102
FCRL3	Osteoporosis	-0.0170081	0.0265782	-0.639927	0.52222	-0.0381489	0.0273081	-1.39698	0.162419	0.0177089	0.0269908	0.656108	0.511755	0.703392	0.296812	-0.0211408	0.0381069	-0.554777	0.579047
FCRL3	Chronic Kidney Disease	0.094388	0.0219732	4.2956	1.74218e-05	0.0827691	0.0214209	3.86395	0.000111569	0.0481889	0.0228133	2.11231	0.0346597	0.00012241	0.000516007	-0.0116189	0.0306867	-0.37863	0.704962
FCRL3	Seropositive rheumatoid arthritis	0.0973315	0.107009	0.90956	0.363055	0.0554627	0.10666	0.519994	0.603068	0.0891006	0.110351	0.807426	0.419421	0.569555	0.740163	-0.0418688	0.151088	-0.277116	0.781691
FCRL3	Type1 diabetes	0.31517	0.141866	2.22161	0.0263097	0.294394	0.117761	2.49992	0.0124221	0.0825789	0.160015	0.516071	0.605805	0.082215	0.0359137	-0.0207762	0.184373	-0.112686	0.91028
FCRL3	Type 2 diabetes, definitions combined	0.0879082	0.0211241	4.16151	3.16152e-05	0.136664	0.0200076	6.83063	8.45404e-12	-0.0367147	0.0215747	-1.70175	0.0888021	0.000215181	8.91005e-11	0.0487562	0.0290952	1.67575	0.0937879
FCRL6	Alcohol use disorder	-0.0313701	0.0413784	-0.758129	0.448374	-0.04214	0.0416793	-1.01105	0.311991	0.00829012	0.0412301	0.20107	0.840644	0.647072	0.480348	-0.0107698	0.058731	-0.183376	0.854503
FCRL6	Malignant neoplasm of breast	-0.0295111	0.0342854	-0.860749	0.389376	-0.0342947	0.034843	-0.984265	0.324985	-0.00181165	0.0336259	-0.0538766	0.957033	0.596454	0.493795	-0.00478363	0.0488827	-0.0978593	0.922044
FCRL6	Malignant neoplasm of bronchus and lung	-0.0440972	0.0422745	-1.04312	0.296894	-0.115452	0.0425457	-2.71361	0.00665539	0.113006	0.0455943	2.47852	0.0131929	0.502481	0.0205755	-0.0713553	0.0599772	-1.18971	0.234162
FCRL6	All Cancers	0.00292682	0.0139866	0.209258	0.834246	0.0135215	0.0140173	0.964633	0.334729	-0.0162924	0.0137975	-1.18082	0.237676	0.912137	0.503977	0.0105947	0.0198018	0.535038	0.592624
FCRL6	Malignant neoplasm of colon and rectum	-0.00185342	0.0391106	-0.0473891	0.962203	0.0254477	0.0390976	0.650876	0.515127	-0.0444208	0.0380405	-1.16773	0.242917	0.98182	0.668262	0.0273011	0.0553015	0.493677	0.621535
FCRL6	Melanoma of skin	-0.00930896	0.0529976	-0.175649	0.86057	0.00547005	0.0531738	0.102871	0.918065	-0.0262405	0.0518224	-0.506354	0.612608	0.92642	0.95059	0.014779	0.0750746	0.196858	0.843939
FCRL6	Malignant neoplasm of prostate	-0.0321659	0.0309928	-1.03785	0.299339	-0.0383296	0.0308293	-1.24329	0.213763	0.00220922	0.0313955	0.0703674	0.943901	0.50551	0.367604	-0.00616366	0.043715	-0.140997	0.887873
FCRL6	Hip-Osteoarthritis	0.00529333	0.0243727	0.217183	0.828066	0.00902754	0.0244325	0.369488	0.711764	-0.00456664	0.0241603	-0.189015	0.850081	0.908808	0.815139	0.00373421	0.0345105	0.108205	0.913833
FCRL6	Hypothyroidism	0.03171	0.0236545	1.34055	0.180066	0.0481664	0.0237279	2.02994	0.0423621	-0.0169537	0.0230579	-0.735267	0.462177	0.360081	0.103104	0.0164563	0.0335044	0.491168	0.623308
FCRL6	Hyperthyroidism	-0.128109	0.139634	-0.91746	0.358901	-0.266831	0.14311	-1.86452	0.0622483	0.19607	0.15762	1.24395	0.213519	0.565504	0.140859	-0.138723	0.199945	-0.693804	0.487805
FCRL6	Depression	0.0282441	0.0253289	1.11509	0.26481	0.0381486	0.0254064	1.50154	0.133217	-0.00762179	0.0247392	-0.308085	0.758017	0.46583	0.254856	0.00990456	0.0358753	0.276083	0.782484
FCRL6	Focal epilepsy	-0.0392675	0.148244	-0.264885	0.791098	-0.0296381	0.149382	-0.198405	0.842728	-0.0266304	0.145173	-0.18344	0.854453	0.885846	0.901193	0.00962937	0.210454	0.0457551	0.963505
FCRL6	Alzheimer's disease (any)	0.0292148	0.0418747	0.697674	0.485381	0.0274177	0.0416882	0.657686	0.51074	0.0111109	0.0424559	0.261704	0.79355	0.678792	0.66555	-0.00179711	0.059088	-0.0304141	0.975737
FCRL6	Epilepsy	0.105186	0.0574924	1.82957	0.0673142	0.0989733	0.0569858	1.73681	0.0824213	0.0387663	0.057921	0.669296	0.503307	0.175239	0.175543	-0.00621314	0.0809491	-0.0767537	0.93882
FCRL6	Sleep apnoea	0.0751747	0.0389996	1.92757	0.0539082	0.0893675	0.0387248	2.30776	0.0210125	-0.0031032	0.0382941	-0.0810358	0.935413	0.146101	0.0565208	0.0141928	0.0549598	0.25824	0.796222
FCRL6	Generalized epilepsy	0.105157	0.128504	0.818321	0.413174	0.100613	0.127378	0.789883	0.429596	0.0358042	0.128973	0.277609	0.781313	0.617541	0.591503	-0.00454385	0.180937	-0.0251129	0.979965
FCRL6	Gout	0.119055	0.0402269	2.9596	0.00308041	0.146179	0.0395171	3.69913	0.000216342	-0.0165094	0.0394756	-0.418217	0.675788	0.0133255	0.000947656	0.0271233	0.0563898	0.480997	0.630519
FCRL6	Primary open-angle glaucoma	-0.0118307	0.0345658	-0.342266	0.732151	-0.0430275	0.0346987	-1.24003	0.214963	0.0495597	0.0356489	1.39022	0.164463	0.84726	0.369206	-0.0311968	0.0489775	-0.636962	0.524149
FCRL6	Abdominal aortic aneurysm	0.127951	0.0625605	2.04524	0.0408314	0.115909	0.061232	1.89296	0.0583638	0.0524941	0.0648378	0.809622	0.418157	0.118495	0.133546	-0.0120416	0.0875395	-0.137556	0.890591
FCRL6	Atrial fibrillation and flutter	0.0129577	0.0199376	0.649914	0.515748	0.00233087	0.0198978	0.117142	0.906747	0.0213693	0.0201085	1.0627	0.287917	0.700691	0.944212	-0.0106268	0.0281679	-0.377268	0.705975
FCRL6	Coronary heart disease	0.0159885	0.0186339	0.858034	0.390874	0.0012803	0.0186126	0.0687866	0.94516	0.0290138	0.0188159	1.54199	0.123077	0.597302	0.967889	-0.0147082	0.0263373	-0.558457	0.576533
FCRL6	Heart Failure	0.0261642	0.0252049	1.03806	0.299243	0.0380026	0.0250649	1.51617	0.129477	-0.0127929	0.0250285	-0.511135	0.609257	0.50551	0.250318	0.0118384	0.0355463	0.333042	0.739103
FCRL6	Subarachnoid haemmorrhage	-0.116473	0.103178	-1.12885	0.258959	-0.153705	0.105226	-1.46071	0.144094	0.0229699	0.104679	0.219431	0.826314	0.460931	0.269585	-0.0372313	0.147371	-0.252637	0.800549
FCRL6	Stroke excluding SAH	0.0299532	0.0323834	0.924956	0.354989	0.021723	0.0322681	0.673203	0.500818	0.02206	0.0327212	0.67418	0.500197	0.56146	0.658045	-0.0082302	0.0457156	-0.180031	0.857129
FCRL6	Thoracic aortic aneurysm	0.062075	0.100373	0.618445	0.536282	0.0767204	0.0993422	0.772285	0.439946	-0.00849439	0.099492	-0.0853775	0.931961	0.713144	0.600548	0.0146454	0.141222	0.103705	0.917403
FCRL6	Venous thromboembolism	0.121573	0.0317677	3.82693	0.000129753	0.145017	0.031329	4.62885	3.67699e-06	-0.00772322	0.0311171	-0.248198	0.803981	0.000791723	2.15915e-05	0.0234445	0.0446172	0.525459	0.599264
FCRL6	Interstitial lung disease	0.0846153	0.0462283	1.83038	0.0671932	0.0686653	0.0457815	1.49985	0.133654	0.0502545	0.0474556	1.05898	0.289609	0.175132	0.255551	-0.01595	0.0650615	-0.245153	0.806338
FCRL6	Idiopathic pulmonary fibrosis	0.0653258	0.0476266	1.37162	0.170181	0.0636177	0.047175	1.34855	0.177483	0.0201387	0.0481925	0.41788	0.676035	0.345125	0.317044	-0.00170809	0.0670357	-0.0254803	0.979672
FCRL6	Asthma	0.0383043	0.0302421	1.26659	0.205303	0.0426688	0.0302801	1.40914	0.158795	0.0038269	0.0297678	0.128558	0.897707	0.393891	0.292062	0.00436451	0.0427957	0.101985	0.918769
FCRL6	Appendicitis	0.0653051	0.069394	0.941077	0.346665	0.0161177	0.0694679	0.232017	0.816525	0.102537	0.0724954	1.41439	0.157247	0.552314	0.884145	-0.0491874	0.0981902	-0.50094	0.616413
FCRL6	Inflammatory bowel disease	0.101106	0.0629969	1.60493	0.108508	0.0792095	0.0625514	1.26631	0.205402	0.064516	0.0642973	1.0034	0.315668	0.249103	0.356838	-0.0218965	0.0887767	-0.246647	0.805182
FCRL6	Knee-Osteoarthritis	0.0719639	0.020979	3.43028	0.000602951	0.0678182	0.0208865	3.24698	0.00116636	0.0266002	0.0210096	1.2661	0.205477	0.00322129	0.00436665	-0.00414572	0.0296035	-0.140042	0.888627
FCRL6	Osteoporosis	-0.00738014	0.0271484	-0.271844	0.785742	-0.0213489	0.0273755	-0.779853	0.435477	0.0203064	0.0271331	0.748399	0.45422	0.882084	0.597	-0.0139687	0.0385546	-0.362311	0.71712
FCRL6	Chronic Kidney Disease	0.216061	0.0232613	9.28846	1.56535e-20	0.231056	0.0227483	10.1571	3.08149e-24	0.0265793	0.0231945	1.14593	0.251823	5.13612e-19	7.1929e-23	0.0149952	0.0325357	0.460884	0.644881
FCRL6	Seropositive rheumatoid arthritis	-0.123133	0.109849	-1.12094	0.262315	-0.169715	0.11198	-1.51558	0.129625	0.0367525	0.112865	0.325633	0.744702	0.464055	0.250465	-0.0465816	0.156864	-0.296956	0.7665
FCRL6	Type1 diabetes	-0.0154314	0.162029	-0.0952387	0.924125	0.0118881	0.162766	0.0730377	0.941776	-0.0469497	0.155796	-0.301353	0.763145	0.959932	0.967365	0.0273195	0.229665	0.118953	0.905312
FCRL6	Type 2 diabetes, definitions combined	0.118393	0.0219313	5.39837	6.72473e-08	0.126663	0.0216683	5.84554	5.04928e-09	0.0167273	0.0217967	0.767423	0.44283	7.17442e-07	4.0371e-08	0.00826916	0.0308301	0.268217	0.788532
FGL1	Alcohol use disorder	0.278826	0.0419054	6.65369	2.8583e-11	0.302952	0.0399013	7.59253	3.13715e-14	-0.00307046	0.0409302	-0.0750171	0.940201	4.60239e-10	4.18046e-13	0.0241261	0.0578634	0.41695	0.676715
FGL1	Malignant neoplasm of breast	-0.0383509	0.0360714	-1.06319	0.287694	-0.0130277	0.0373556	-0.348748	0.727278	-0.0515174	0.0328764	-1.567	0.117114	0.49065	0.823845	0.0253232	0.0519287	0.487653	0.625795
FGL1	Malignant neoplasm of bronchus and lung	0.363721	0.0423531	8.58781	8.86404e-18	0.347079	0.0404715	8.57591	9.83103e-18	0.0946939	0.0446746	2.11963	0.0340369	2.38986e-16	1.6518e-16	-0.0166415	0.0585809	-0.284076	0.776352
FGL1	All Cancers	0.0325761	0.0147341	2.21093	0.0270408	0.0292876	0.0149358	1.9609	0.0498904	0.014347	0.013961	1.02765	0.304115	0.0838963	0.118362	-0.00328852	0.0209803	-0.156743	0.875447
FGL1	Malignant neoplasm of colon and rectum	0.0387321	0.0409543	0.94574	0.344281	0.00926036	0.0415614	0.222812	0.823682	0.0639475	0.0403643	1.58426	0.113135	0.549019	0.888575	-0.0294718	0.058349	-0.505095	0.613492
FGL1	Melanoma of skin	-0.0946371	0.0553804	-1.70885	0.087478	-0.147395	0.0579878	-2.54183	0.0110273	0.0590614	0.0542688	1.08831	0.276458	0.21383	0.0323107	-0.0527582	0.0801846	-0.657958	0.510565
FGL1	Malignant neoplasm of prostate	-0.104062	0.0325198	-3.19995	0.00137451	-0.114332	0.0334077	-3.42234	0.000620843	-0.0109926	0.0311085	-0.353365	0.723815	0.0066311	0.00246494	-0.0102708	0.046622	-0.220299	0.825638
FGL1	Hip-Osteoarthritis	0.00632956	0.025685	0.24643	0.805349	0.0298499	0.0260343	1.14656	0.251563	-0.0378964	0.0238923	-1.58613	0.112709	0.894423	0.411929	0.0235203	0.0365719	0.643125	0.520143
FGL1	Hypothyroidism	0.042653	0.0248929	1.71346	0.0866272	0.0570335	0.0251931	2.26385	0.0235832	-0.0125616	0.0232386	-0.540549	0.588818	0.212475	0.0622796	0.0143804	0.0354168	0.406034	0.684717
FGL1	Hyperthyroidism	0.186286	0.147201	1.26552	0.205684	0.173477	0.145289	1.19401	0.232473	0.0653902	0.143287	0.456359	0.648132	0.39436	0.39022	-0.0128095	0.206826	-0.0619339	0.950615
FGL1	Depression	0.128977	0.0264725	4.87211	1.10413e-06	0.129823	0.0262819	4.93964	7.82684e-07	0.0284231	0.0252611	1.12517	0.260517	9.38915e-06	5.03174e-06	0.000845878	0.0373032	0.0226757	0.981909
FGL1	Focal epilepsy	0.329194	0.147137	2.23733	0.0252651	0.368193	0.13691	2.68931	0.00715999	-0.0378423	0.14476	-0.261413	0.793774	0.0793068	0.0219598	0.0389994	0.200982	0.194045	0.846141
FGL1	Alzheimer's disease (any)	0.0733941	0.0441525	1.66228	0.0964557	0.0956453	0.0439426	2.1766	0.0295106	-0.0221698	0.0420379	-0.527376	0.597932	0.228692	0.0756459	0.0222512	0.0622928	0.357203	0.72094
FGL1	Epilepsy	0.192919	0.0589107	3.27477	0.00105749	0.181317	0.0578471	3.13442	0.00172192	0.0635816	0.0584729	1.08737	0.276874	0.00530728	0.00623975	-0.0116014	0.0825636	-0.140515	0.888253
FGL1	Sleep apnoea	0.0573584	0.0403693	1.42084	0.155363	0.0825682	0.0401054	2.05878	0.0395153	-0.0308975	0.0377318	-0.818873	0.412859	0.325804	0.097333	0.0252099	0.0569046	0.44302	0.657751
FGL1	Generalized epilepsy	0.104638	0.132687	0.788604	0.430343	0.126305	0.130904	0.96487	0.33461	-0.0151106	0.125157	-0.120733	0.903902	0.632256	0.503977	0.0216675	0.186391	0.116248	0.907456
FGL1	Gout	0.10855	0.0411803	2.63597	0.00838971	0.138202	0.0403148	3.42807	0.000607895	-0.0324314	0.0393035	-0.825154	0.409284	0.0315742	0.00242183	0.029652	0.057629	0.514532	0.60688
FGL1	Primary open-angle glaucoma	0.0601587	0.0364617	1.64992	0.0989599	0.0608299	0.0365753	1.66314	0.0962837	0.0139391	0.0350148	0.39809	0.690564	0.233344	0.198739	0.000671231	0.051645	0.012997	0.98963
FGL1	Abdominal aortic aneurysm	0.262863	0.0614739	4.27601	1.90277e-05	0.267632	0.0587719	4.55375	5.26979e-06	0.0321444	0.0638842	0.503167	0.614847	0.000132622	3.03449e-05	0.00476978	0.0850481	0.0560833	0.955275
FGL1	Atrial fibrillation and flutter	0.14717	0.0208732	7.05068	1.78045e-12	0.158207	0.0206298	7.66889	1.73496e-14	0.0128715	0.020129	0.63945	0.52253	3.15939e-11	2.38506e-13	0.0110371	0.0293476	0.376081	0.706856
FGL1	Coronary heart disease	0.174808	0.0196852	8.88015	6.67689e-19	0.185078	0.0194757	9.50304	2.03852e-21	0.0213019	0.0187154	1.1382	0.255035	2.00192e-17	4.05141e-20	0.0102705	0.0276914	0.370891	0.710719
FGL1	Heart Failure	0.335897	0.0257305	13.0544	5.99575e-39	0.357353	0.0246171	14.5164	9.534e-48	0.0117238	0.0253981	0.461603	0.644366	4.84959e-37	5.26338e-46	0.0214554	0.0356099	0.602513	0.546833
FGL1	Subarachnoid haemmorrhage	0.252085	0.106427	2.36861	0.0178551	0.268059	0.102192	2.62308	0.0087138	0.0149225	0.104138	0.143295	0.886057	0.0603499	0.0261715	0.0159746	0.147547	0.108268	0.913783
FGL1	Stroke excluding SAH	0.193643	0.0333702	5.80286	6.51938e-09	0.21924	0.0323806	6.77071	1.28154e-11	-0.010074	0.0322232	-0.312633	0.75456	7.7387e-08	1.32655e-10	0.0255972	0.0464982	0.5505	0.581977
FGL1	Thoracic aortic aneurysm	0.0373607	0.10403	0.359134	0.719495	-0.0311448	0.106449	-0.292581	0.769842	0.140309	0.106935	1.3121	0.189487	0.840014	0.848678	-0.0685055	0.148841	-0.460261	0.645329
FGL1	Venous thromboembolism	0.09091	0.0328756	2.76528	0.00568746	0.102599	0.0327291	3.13481	0.00171967	0.00105477	0.0313156	0.033682	0.973131	0.0225553	0.00623975	0.0116893	0.0463896	0.251982	0.801055
FGL1	Interstitial lung disease	0.412504	0.0449503	9.1769	4.43698e-20	0.432184	0.04194	10.3048	6.70148e-25	0.00586222	0.0463037	0.126604	0.899254	1.37784e-18	1.60743e-23	0.0196806	0.0614776	0.320127	0.748872
FGL1	Idiopathic pulmonary fibrosis	0.411319	0.046312	8.88146	6.59883e-19	0.43572	0.0431192	10.105	5.24998e-24	-0.00623811	0.0476197	-0.130999	0.895776	1.99572e-17	1.20923e-22	0.0244011	0.0632778	0.385618	0.699779
FGL1	Asthma	0.0926151	0.031593	2.93151	0.00337321	0.0818243	0.0317445	2.57759	0.00994916	0.0425382	0.0302642	1.40556	0.159854	0.0144483	0.0294997	-0.0107908	0.0447865	-0.240939	0.809602
FGL1	Appendicitis	-0.00128075	0.072234	-0.0177305	0.985854	0.00982944	0.0732805	0.134135	0.893296	-0.0189159	0.0671832	-0.281557	0.778283	0.993689	0.936097	0.0111102	0.102897	0.107974	0.914016
FGL1	Inflammatory bowel disease	0.176875	0.0644106	2.74605	0.00603179	0.189189	0.0628346	3.0109	0.00260473	0.0133504	0.0622572	0.214439	0.830204	0.0237046	0.00906833	0.0123143	0.0899829	0.136851	0.891148
FGL1	Knee-Osteoarthritis	-0.0528633	0.0218787	-2.4162	0.0156835	-0.0443787	0.022484	-1.97379	0.048406	-0.0295626	0.0204975	-1.44225	0.149232	0.054168	0.115471	0.00848463	0.0313721	0.270451	0.786813
FGL1	Osteoporosis	0.229451	0.0287915	7.96941	1.59439e-15	0.269313	0.028067	9.59534	8.36389e-22	-0.0218924	0.0267788	-0.817525	0.413629	3.67238e-14	1.68148e-20	0.0398615	0.0402083	0.991376	0.321502
FGL1	Chronic Kidney Disease	0.234033	0.0237421	9.8573	6.37418e-23	0.254451	0.0230936	11.0182	3.12081e-28	0.00812461	0.0230409	0.352617	0.724376	2.30931e-21	8.34936e-27	0.0204186	0.033121	0.616485	0.537575
FGL1	Seropositive rheumatoid arthritis	0.620635	0.100754	6.15993	7.2775e-10	0.645145	0.0900598	7.16352	7.8633e-13	-0.0420704	0.108242	-0.388671	0.69752	9.8487e-09	9.27069e-12	0.0245092	0.135137	0.181365	0.856081
FGL1	Type1 diabetes	0.123649	0.167986	0.736066	0.46169	0.146145	0.164618	0.887785	0.374657	-0.0146221	0.159007	-0.0919586	0.926731	0.658098	0.543619	0.0224961	0.235198	0.0956475	0.923801
FGL1	Type 2 diabetes, definitions combined	0.0517772	0.0227473	2.27619	0.0228349	0.046616	0.022899	2.03572	0.0417785	0.0223945	0.021852	1.02483	0.305446	0.0735368	0.101897	-0.00516121	0.032277	-0.159904	0.872957
FLT4	Alcohol use disorder	0.0458089	0.0413593	1.10758	0.268041	0.0821395	0.0414018	1.98396	0.0472602	-0.0354519	0.040747	-0.87005	0.384273	0.468213	0.113209	0.0363306	0.0585209	0.620813	0.534722
FLT4	Malignant neoplasm of breast	-0.0284046	0.0339642	-0.83631	0.402981	0.0108251	0.0338571	0.31973	0.749173	-0.0641854	0.0337888	-1.89961	0.0574846	0.607791	0.837552	0.0392297	0.047957	0.818019	0.413346
FLT4	Malignant neoplasm of bronchus and lung	0.0467363	0.0437244	1.06888	0.285122	0.0751433	0.0436331	1.72216	0.08504	-0.0241754	0.0424416	-0.569616	0.568938	0.487539	0.179145	0.0284071	0.0617711	0.459876	0.645605
FLT4	All Cancers	-0.0061065	0.0139728	-0.437027	0.662092	0.00766699	0.0140624	0.545212	0.585608	-0.0209831	0.0138476	-1.51529	0.129699	0.806168	0.72871	0.0137735	0.019824	0.694788	0.487188
FLT4	Malignant neoplasm of colon and rectum	0.00393988	0.0395955	0.0995033	0.920739	0.0133714	0.0397471	0.336412	0.73656	-0.0116422	0.0389771	-0.298694	0.765173	0.957634	0.829269	0.00943152	0.0561038	0.168108	0.866498
FLT4	Melanoma of skin	0.0720031	0.0537618	1.3393	0.180473	0.00244358	0.0531727	0.0459555	0.963346	0.11932	0.053249	2.24079	0.0250395	0.360325	0.976258	-0.0695596	0.0756153	-0.919914	0.357618
FLT4	Malignant neoplasm of prostate	-0.000135867	0.0313416	-0.00433505	0.996541	-0.012909	0.0317281	-0.406864	0.684108	0.0172053	0.0309798	0.555373	0.57864	0.998039	0.796905	-0.0127732	0.0445978	-0.286408	0.774566
FLT4	Hip-Osteoarthritis	0.0509449	0.0248585	2.04939	0.0404238	0.0359668	0.0246971	1.45631	0.145306	0.0359346	0.0243863	1.47356	0.1406	0.117813	0.271496	-0.0149781	0.0350413	-0.427441	0.669058
FLT4	Hypothyroidism	0.104653	0.024107	4.34118	1.41718e-05	0.136803	0.0237708	5.75509	8.65937e-09	-0.0150595	0.0233815	-0.644075	0.519527	0.000101419	6.76793e-08	0.03215	0.0338556	0.949622	0.342304
FLT4	Hyperthyroidism	0.142683	0.14283	0.998969	0.31781	-0.0410144	0.138256	-0.296656	0.766729	0.310563	0.1445	2.14923	0.0316162	0.524854	0.847097	-0.183697	0.198784	-0.924105	0.355432
FLT4	Depression	0.0801119	0.0254541	3.14731	0.00164779	0.0852006	0.0251642	3.38579	0.000709729	0.0163002	0.0249826	0.652463	0.514103	0.00777612	0.00277664	0.00508873	0.0357931	0.142171	0.886945
FLT4	Focal epilepsy	0.0628455	0.150491	0.417602	0.676238	0.107508	0.149697	0.718167	0.472654	-0.0424021	0.146941	-0.288566	0.772914	0.812086	0.63183	0.0446621	0.212266	0.210406	0.833351
FLT4	Alzheimer's disease (any)	-0.0697389	0.0430005	-1.62181	0.104843	-0.0897816	0.043428	-2.06737	0.0386996	0.00466057	0.0423285	0.110105	0.912326	0.242772	0.0955946	-0.0200428	0.061115	-0.327952	0.742948
FLT4	Epilepsy	0.0533471	0.0576563	0.925261	0.35483	0.049416	0.0573319	0.861929	0.388726	0.0217055	0.0566956	0.382843	0.701836	0.56146	0.555689	-0.00393105	0.0813092	-0.0483469	0.96144
FLT4	Sleep apnoea	0.269171	0.0402468	6.688	2.26238e-11	0.307826	0.0387244	7.94915	1.87794e-15	0.0159377	0.0382905	0.416231	0.677241	3.65979e-10	2.72145e-14	0.0386555	0.0558515	0.692113	0.488866
FLT4	Generalized epilepsy	0.39929	0.134893	2.96004	0.00307595	0.192472	0.12745	1.51018	0.130998	0.390809	0.132591	2.94747	0.00320381	0.0133227	0.25202	-0.206817	0.185579	-1.11444	0.265089
FLT4	Gout	0.27431	0.0421856	6.50246	7.90168e-11	0.327846	0.0407482	8.04565	8.57878e-16	1.62766e-05	0.0396428	0.000410581	0.999672	1.20535e-09	1.28056e-14	0.0535357	0.0586518	0.912772	0.361363
FLT4	Primary open-angle glaucoma	-0.028359	0.0350002	-0.810252	0.417795	-0.0397622	0.0352579	-1.12775	0.259425	0.00639626	0.0346544	0.184573	0.853564	0.62151	0.420447	-0.0114032	0.0496804	-0.229531	0.818456
FLT4	Abdominal aortic aneurysm	0.0657066	0.0645011	1.01869	0.30835	0.0202899	0.064171	0.316185	0.751862	0.0812332	0.062775	1.29404	0.195653	0.515101	0.83894	-0.0454168	0.0909852	-0.499167	0.617662
FLT4	Atrial fibrillation and flutter	0.0795071	0.020517	3.87517	0.000106549	0.0881652	0.020423	4.31695	1.58198e-05	0.0123184	0.0199236	0.618283	0.536389	0.000658222	8.37464e-05	0.00865815	0.0289491	0.299082	0.764877
FLT4	Coronary heart disease	0.111459	0.0191697	5.8143	6.08878e-09	0.132784	0.0190402	6.97388	3.08311e-12	0.00457724	0.0185864	0.246269	0.805474	7.30234e-08	3.41498e-11	0.0213256	0.0270187	0.789291	0.429942
FLT4	Heart Failure	0.145957	0.026342	5.54085	3.01006e-08	0.171021	0.0259731	6.58454	4.56289e-11	0.00780489	0.0251657	0.31014	0.756455	3.35544e-07	4.37183e-10	0.0250641	0.0369933	0.67753	0.49807
FLT4	Subarachnoid haemmorrhage	0.0660267	0.105482	0.625951	0.531347	0.104325	0.104598	0.997384	0.318578	-0.0335869	0.103106	-0.325751	0.744613	0.70996	0.487468	0.0382981	0.148551	0.257812	0.796552
FLT4	Stroke excluding SAH	0.0218806	0.0328729	0.66561	0.50566	0.0401256	0.0329539	1.21763	0.223365	-0.0179297	0.0322169	-0.556533	0.577847	0.693762	0.379513	0.0182451	0.0465466	0.391974	0.695077
FLT4	Thoracic aortic aneurysm	-0.0950736	0.0988501	-0.961796	0.336152	-0.0411984	0.101281	-0.406773	0.684175	-0.106748	0.0986578	-1.082	0.279251	0.541017	0.796905	0.0538752	0.141524	0.380678	0.703442
FLT4	Venous thromboembolism	0.0329942	0.0318706	1.03525	0.30055	0.111731	0.0319474	3.49734	0.000469919	-0.0965379	0.0310588	-3.10823	0.00188208	0.50596	0.00191604	0.0787367	0.0451262	1.74481	0.0810178
FLT4	Interstitial lung disease	0.0671407	0.0475316	1.41255	0.157789	0.133948	0.0473674	2.82784	0.0046863	-0.0693004	0.0457341	-1.51529	0.129699	0.328813	0.0151477	0.0668068	0.0671039	0.995573	0.319458
FLT4	Idiopathic pulmonary fibrosis	0.0655848	0.0491336	1.33483	0.181933	0.134491	0.0490176	2.74372	0.00607466	-0.0721932	0.0472575	-1.52766	0.126598	0.361166	0.0190855	0.0689059	0.0694034	0.992832	0.320792
FLT4	Asthma	0.0897147	0.0305027	2.9412	0.00326939	0.108601	0.030158	3.60108	0.000316893	-4.06227e-05	0.029754	-0.00136528	0.998911	0.0140382	0.00133919	0.0188866	0.0428943	0.440306	0.659716
FLT4	Appendicitis	0.0364898	0.0683191	0.534108	0.593267	0.0447008	0.06807	0.656688	0.511381	-0.000222622	0.0678608	-0.00328057	0.997382	0.75776	0.665887	0.008211	0.0964418	0.0851395	0.932151
FLT4	Inflammatory bowel disease	0.126902	0.0637024	1.99211	0.0463594	0.099432	0.0625819	1.58883	0.112099	0.0746628	0.0622272	1.19984	0.230201	0.130452	0.223683	-0.0274699	0.0893	-0.307614	0.758376
FLT4	Knee-Osteoarthritis	0.122113	0.0214256	5.69941	1.20223e-08	0.137683	0.0211306	6.51578	7.23131e-11	0.0136322	0.0207757	0.65616	0.511721	1.40314e-07	6.77911e-10	0.0155695	0.0300925	0.517387	0.604886
FLT4	Osteoporosis	-0.0592531	0.0272869	-2.17148	0.0298946	-0.0643806	0.0274434	-2.34594	0.018979	-0.0116091	0.027082	-0.428664	0.668168	0.0913176	0.0517717	-0.00512754	0.0387003	-0.132493	0.894594
FLT4	Chronic Kidney Disease	0.144464	0.0239699	6.02691	1.67126e-09	0.152183	0.0236138	6.44467	1.15852e-10	0.0303215	0.022943	1.3216	0.186302	2.1689e-08	1.06596e-09	0.00771871	0.0336476	0.229398	0.818559
FLT4	Seropositive rheumatoid arthritis	0.0545312	0.113387	0.48093	0.630566	0.000939177	0.112198	0.00837075	0.993321	0.0908437	0.111801	0.81255	0.416476	0.784936	0.995156	-0.053592	0.159515	-0.335969	0.736894
FLT4	Type1 diabetes	0.141173	0.164804	0.856615	0.391658	0.173385	0.161749	1.07194	0.283746	-0.00415169	0.159873	-0.0259687	0.979282	0.597568	0.446952	0.0322118	0.230918	0.139495	0.889059
FLT4	Type 2 diabetes, definitions combined	0.246534	0.022843	10.7926	3.73204e-27	0.314723	0.0222764	14.1281	2.54909e-45	-0.0261496	0.0215345	-1.21431	0.224629	1.7079e-25	1.28489e-43	0.0681891	0.0319067	2.13714	0.0325866
FUT8	Alcohol use disorder	0.059426	0.0405922	1.46398	0.1432	0.113956	0.0409895	2.78013	0.00543377	-0.0632413	0.042088	-1.5026	0.132943	0.306493	0.0173064	0.05453	0.0576876	0.945263	0.344525
FUT8	Malignant neoplasm of breast	-0.0341617	0.0339105	-1.00741	0.313738	-0.0375577	0.0337536	-1.1127	0.265837	-0.00518943	0.033701	-0.153984	0.877622	0.52085	0.428047	-0.00339594	0.0478458	-0.0709766	0.943416
FUT8	Malignant neoplasm of bronchus and lung	0.0632801	0.0417984	1.51394	0.130042	0.115608	0.0423687	2.72862	0.00635991	-0.0577737	0.0434976	-1.3282	0.184111	0.285836	0.0198384	0.0523283	0.0595165	0.879223	0.37928
FUT8	All Cancers	-0.0284377	0.0138926	-2.04697	0.0406612	-0.022792	0.0138863	-1.64133	0.100729	-0.0172054	0.0139153	-1.23644	0.216296	0.118145	0.206445	0.00564568	0.0196426	0.28742	0.773791
FUT8	Malignant neoplasm of colon and rectum	-0.0782297	0.0396301	-1.97399	0.0483824	-0.0538113	0.0391282	-1.37526	0.169052	-0.0600249	0.0399975	-1.50071	0.133429	0.13419	0.305469	0.0244184	0.0556917	0.438457	0.661055
FUT8	Melanoma of skin	-0.0238319	0.0528613	-0.450839	0.652106	-0.0434157	0.0526987	-0.823848	0.410026	0.0216055	0.0521062	0.414644	0.678402	0.797757	0.575156	-0.0195838	0.0746423	-0.262369	0.793037
FUT8	Malignant neoplasm of prostate	-0.0366415	0.03125	-1.17253	0.240985	-0.0442026	0.0311624	-1.41846	0.156057	4.45989e-05	0.0312067	0.00142915	0.99886	0.439972	0.288398	-0.00756106	0.0441323	-0.171327	0.863966
FUT8	Hip-Osteoarthritis	0.0394146	0.0240287	1.64031	0.10094	0.053794	0.0242351	2.21968	0.0264408	-0.00860228	0.0243049	-0.353931	0.72339	0.236729	0.0687629	0.0143794	0.0341279	0.421339	0.673508
FUT8	Hypothyroidism	0.0173865	0.0232412	0.748087	0.454408	0.0358866	0.0233134	1.53931	0.123728	-0.0222375	0.0235059	-0.946036	0.34413	0.652801	0.242302	0.0185001	0.0329191	0.561987	0.574125
FUT8	Hyperthyroidism	0.0023077	0.138535	0.0166579	0.98671	-0.0317369	0.138635	-0.228924	0.818928	0.0502407	0.135794	0.369978	0.711399	0.993689	0.885644	-0.0340446	0.195989	-0.173707	0.862096
FUT8	Depression	0.0116701	0.0248445	0.469726	0.638551	0.037798	0.024898	1.51811	0.128987	-0.035535	0.0252012	-1.41005	0.158525	0.79063	0.249786	0.0261278	0.0351733	0.742832	0.457584
FUT8	Focal epilepsy	-0.0852121	0.150329	-0.566838	0.570824	-0.0668544	0.147836	-0.452221	0.65111	-0.0519403	0.150837	-0.344346	0.730586	0.740794	0.774927	0.0183577	0.210842	0.0870689	0.930617
FUT8	Alzheimer's disease (any)	-0.0127335	0.0420189	-0.303043	0.761857	-0.0263479	0.0422004	-0.624352	0.532396	0.015974	0.0418866	0.381364	0.702933	0.866778	0.682771	-0.0136144	0.0595522	-0.228613	0.81917
FUT8	Epilepsy	0.0347495	0.056143	0.618947	0.535951	0.0562869	0.0565905	0.994636	0.319914	-0.0209145	0.0570466	-0.366621	0.713902	0.713098	0.488866	0.0215374	0.0797152	0.270179	0.787023
FUT8	Sleep apnoea	0.00520113	0.0383879	0.135489	0.892225	0.0137415	0.0384116	0.357743	0.720536	-0.0111208	0.0385471	-0.288498	0.772965	0.943539	0.820727	0.00854038	0.0543055	0.157266	0.875036
FUT8	Generalized epilepsy	0.0364057	0.125156	0.290882	0.771141	0.0467246	0.126088	0.370572	0.710956	-0.00369446	0.126283	-0.0292553	0.976661	0.873341	0.814944	0.0103189	0.177658	0.0580831	0.953682
FUT8	Gout	-0.0386237	0.0400558	-0.964246	0.334923	-0.0156553	0.0398863	-0.392498	0.694691	-0.0464952	0.0405308	-1.14716	0.251317	0.540539	0.804962	0.0229684	0.0565277	0.406321	0.684507
FUT8	Primary open-angle glaucoma	0.0439655	0.03419	1.28592	0.198472	0.0526947	0.0345894	1.52344	0.12765	0.00168313	0.0345394	0.0487307	0.961134	0.385205	0.247887	0.00872922	0.0486352	0.179484	0.857558
FUT8	Abdominal aortic aneurysm	-0.0376677	0.0625909	-0.601808	0.547302	-0.0146795	0.0623907	-0.235284	0.813989	-0.0467581	0.0636828	-0.734235	0.462805	0.723495	0.883048	0.0229882	0.0883755	0.26012	0.794771
FUT8	Atrial fibrillation and flutter	-0.0222463	0.0198825	-1.11889	0.263187	-0.014059	0.0198782	-0.707257	0.479407	-0.0192014	0.020001	-0.960021	0.337045	0.464417	0.637376	0.00818728	0.028115	0.291207	0.770893
FUT8	Coronary heart disease	0.0602955	0.0183384	3.28793	0.00100927	0.0706876	0.0185374	3.81325	0.00013715	0.00434262	0.0185305	0.23435	0.814713	0.00512443	0.000625995	0.0103921	0.0260755	0.39854	0.690232
FUT8	Heart Failure	0.0484106	0.0248095	1.95129	0.051022	0.0515541	0.0251112	2.05303	0.0400698	0.011485	0.025017	0.459089	0.64617	0.139289	0.0984674	0.0031435	0.0352999	0.0890513	0.929041
FUT8	Subarachnoid haemmorrhage	0.014069	0.102867	0.136769	0.891213	0.0328253	0.103219	0.318016	0.750473	-0.0236501	0.104211	-0.226945	0.820467	0.943	0.837829	0.0187563	0.145725	0.12871	0.897587
FUT8	Stroke excluding SAH	0.0800213	0.0316761	2.52623	0.0115292	0.0782265	0.0322341	2.42682	0.0152318	0.0297376	0.0318514	0.933635	0.350492	0.0410569	0.0427917	-0.00179476	0.0451931	-0.0397131	0.968322
FUT8	Thoracic aortic aneurysm	-0.00170123	0.0996033	-0.01708	0.986373	-0.0913166	0.100021	-0.912976	0.361255	0.125598	0.0949813	1.32234	0.186055	0.993689	0.530261	-0.0896153	0.141156	-0.634868	0.525514
FUT8	Venous thromboembolism	-0.0317384	0.0314621	-1.00878	0.313079	0.0140565	0.0312928	0.449192	0.653293	-0.0798654	0.0323092	-2.47191	0.0134394	0.520476	0.776539	0.0457949	0.0443746	1.03201	0.302069
FUT8	Interstitial lung disease	0.0562388	0.0452975	1.24154	0.214405	0.0641215	0.0459168	1.39647	0.162572	0.00720872	0.0458467	0.157235	0.87506	0.405272	0.296812	0.00788274	0.0644997	0.122214	0.90273
FUT8	Idiopathic pulmonary fibrosis	0.0767336	0.0466076	1.64638	0.0996865	0.076136	0.0474465	1.60467	0.108567	0.0271483	0.0470184	0.577398	0.563671	0.234422	0.218873	-0.000597597	0.0665089	-0.00898522	0.992831
FUT8	Asthma	0.0216107	0.0296664	0.728457	0.466334	0.0539713	0.0297502	1.81415	0.0696547	-0.0419267	0.0302098	-1.38785	0.165183	0.662004	0.154138	0.0323607	0.0420139	0.770236	0.44116
FUT8	Appendicitis	-0.0509633	0.0688155	-0.740579	0.458949	-0.0746067	0.0680422	-1.09648	0.272871	0.0204437	0.0673866	0.303379	0.761601	0.656536	0.436828	-0.0236433	0.0967746	-0.244314	0.806988
FUT8	Inflammatory bowel disease	0.0410113	0.0612146	0.66996	0.502883	0.0632484	0.0617265	1.02466	0.305525	-0.019976	0.0622794	-0.320747	0.748402	0.691589	0.473319	0.0222371	0.0869332	0.255795	0.798109
FUT8	Knee-Osteoarthritis	0.0433315	0.020522	2.11147	0.0347319	0.0476175	0.0207279	2.29727	0.0216035	0.00780629	0.0206343	0.378316	0.705196	0.103652	0.0576647	0.00428603	0.0291684	0.146941	0.883179
FUT8	Osteoporosis	0.0103215	0.0269358	0.383191	0.701578	0.0164911	0.0270474	0.609712	0.542053	-0.00587885	0.027051	-0.217324	0.827956	0.828553	0.692347	0.00616956	0.038172	0.161626	0.871601
FUT8	Chronic Kidney Disease	0.0432914	0.0225977	1.91574	0.0553979	0.0195857	0.02286	0.856767	0.391573	0.048703	0.0224573	2.16869	0.0301061	0.148713	0.558153	-0.0237057	0.032144	-0.737483	0.460829
FUT8	Seropositive rheumatoid arthritis	0.173527	0.10638	1.6312	0.102849	0.251191	0.109469	2.29464	0.0217535	-0.0533171	0.112978	-0.471926	0.63698	0.239704	0.0579761	0.0776645	0.152644	0.508796	0.610895
FUT8	Type1 diabetes	-0.389318	0.17492	-2.22569	0.0260347	-0.320047	0.159669	-2.00444	0.0450225	-0.176841	0.173657	-1.01833	0.30852	0.0814286	0.108516	0.0692714	0.236835	0.292488	0.769914
FUT8	Type 2 diabetes, definitions combined	0.0505568	0.0213625	2.36661	0.0179519	0.0600487	0.0216043	2.77948	0.00544468	0.00261786	0.0215537	0.121457	0.903329	0.060618	0.0173253	0.0094919	0.0303826	0.312412	0.754728
GNLY	Alcohol use disorder	0.0712242	0.0409245	1.74038	0.0817926	0.0697848	0.0409115	1.70575	0.0880546	0.020729	0.0408525	0.507409	0.611868	0.203487	0.184268	-0.00143932	0.0578668	-0.024873	0.980156
GNLY	Malignant neoplasm of breast	0.0347709	0.0350891	0.99093	0.32172	-0.00014343	0.0353634	-0.00405588	0.996764	0.067401	0.032874	2.05028	0.0403367	0.5288	0.997337	-0.0349143	0.0498178	-0.700839	0.483403
GNLY	Malignant neoplasm of bronchus and lung	0.0481446	0.0420504	1.14493	0.252239	0.0320038	0.0419867	0.762237	0.445919	0.0428919	0.0419739	1.02187	0.306843	0.45428	0.605586	-0.0161407	0.0594232	-0.271623	0.785912
GNLY	All Cancers	0.00956527	0.0139025	0.688027	0.491436	0.00928591	0.0139225	0.66697	0.504791	0.00292394	0.0138758	0.210722	0.833104	0.68397	0.66077	-0.000279358	0.0196752	-0.0141985	0.988672
GNLY	Malignant neoplasm of colon and rectum	0.0491627	0.0387233	1.26959	0.204231	0.061183	0.038563	1.58657	0.11261	-0.0116438	0.0391974	-0.297054	0.766425	0.392656	0.224227	0.0120202	0.0546498	0.21995	0.82591
GNLY	Melanoma of skin	-0.0715397	0.0529163	-1.35194	0.176394	-0.120105	0.0533157	-2.25271	0.0242775	0.0709948	0.0515582	1.37698	0.168517	0.354829	0.0638707	-0.0485651	0.0751179	-0.646518	0.517944
GNLY	Malignant neoplasm of prostate	-0.0122967	0.0300899	-0.408666	0.682785	0.00422377	0.0300284	0.140659	0.888139	-0.0379863	0.0316056	-1.20189	0.229407	0.815497	0.932654	0.0165205	0.0425101	0.388625	0.697554
GNLY	Hip-Osteoarthritis	0.0477631	0.0243711	1.95983	0.0500161	0.0262406	0.0244137	1.07483	0.28245	0.0517035	0.0238901	2.16422	0.0304475	0.136973	0.44592	-0.0215225	0.034496	-0.623913	0.532685
GNLY	Hypothyroidism	0.0579584	0.0238236	2.43281	0.0149821	0.0795979	0.0237793	3.34736	0.000815846	-0.0260677	0.023435	-1.11234	0.265993	0.0521001	0.0031458	0.0216396	0.0336604	0.642881	0.520302
GNLY	Hyperthyroidism	-0.2311	0.143036	-1.61568	0.106164	-0.256023	0.144224	-1.77518	0.0758681	-0.0153206	0.139006	-0.110215	0.912238	0.245342	0.165125	-0.0249225	0.203125	-0.122695	0.902348
GNLY	Depression	0.0412826	0.0253117	1.63096	0.102898	0.0307368	0.025375	1.2113	0.22578	0.0293484	0.0246658	1.18984	0.234109	0.239704	0.382054	-0.0105457	0.035841	-0.294237	0.768577
GNLY	Focal epilepsy	-0.204567	0.148006	-1.38215	0.166926	-0.141602	0.149502	-0.947161	0.343557	-0.183205	0.156868	-1.16789	0.24285	0.34151	0.51349	0.0629647	0.210372	0.299301	0.76471
GNLY	Alzheimer's disease (any)	0.022199	0.0414747	0.535242	0.592483	0.0477876	0.041156	1.16113	0.245587	-0.046725	0.0427516	-1.09294	0.274419	0.757315	0.404912	0.0255886	0.0584291	0.437943	0.661427
GNLY	Epilepsy	0.0272898	0.0568664	0.479893	0.631303	0.0359102	0.0568775	0.63136	0.527805	-0.0095905	0.056768	-0.168942	0.865842	0.785251	0.678133	0.00862044	0.0804291	0.107181	0.914646
GNLY	Sleep apnoea	0.0736131	0.0382977	1.92213	0.0545897	0.112074	0.0380691	2.94396	0.00324037	-0.0571349	0.0391064	-1.46101	0.144012	0.147409	0.0109737	0.0384609	0.0539997	0.712243	0.476314
GNLY	Generalized epilepsy	0.0252088	0.127123	0.198303	0.842808	0.0815281	0.126476	0.644612	0.519179	-0.103818	0.130486	-0.795626	0.426249	0.917748	0.671016	0.0563193	0.179322	0.314068	0.75347
GNLY	Gout	0.206851	0.0385628	5.364	8.14007e-08	0.187858	0.0380505	4.93708	7.93026e-07	0.0851956	0.0389835	2.18543	0.0288574	8.60521e-07	5.07946e-06	-0.0189922	0.054175	-0.350572	0.72591
GNLY	Primary open-angle glaucoma	-0.00887765	0.0345581	-0.256891	0.797263	-0.0113497	0.0345947	-0.328075	0.742855	0.00254795	0.0345711	0.0737017	0.941248	0.889885	0.833154	-0.002472	0.0488984	-0.0505538	0.959681
GNLY	Abdominal aortic aneurysm	0.0298951	0.0603006	0.495768	0.620058	0.0731592	0.0596179	1.22713	0.219772	-0.0859394	0.064294	-1.33666	0.181333	0.778458	0.375452	0.0432641	0.0847965	0.51021	0.609904
GNLY	Atrial fibrillation and flutter	0.0629503	0.0196683	3.20059	0.00137146	0.0764677	0.0195794	3.90552	9.40233e-05	-0.0115253	0.0199362	-0.57811	0.56319	0.0066311	0.000438355	0.0135174	0.0277524	0.487073	0.626207
GNLY	Coronary heart disease	0.0871888	0.0184584	4.72354	2.31775e-06	0.112045	0.0183521	6.10532	1.02593e-09	-0.0280868	0.018705	-1.50157	0.133208	1.87468e-05	8.66064e-09	0.0248564	0.026029	0.954951	0.339603
GNLY	Heart Failure	0.136973	0.0246508	5.55652	2.75204e-08	0.150844	0.0243647	6.19108	5.97537e-10	0.00349479	0.0251561	0.138924	0.88951	3.10766e-07	5.18263e-09	0.0138707	0.0346598	0.400195	0.689013
GNLY	Subarachnoid haemmorrhage	-0.226738	0.104519	-2.16935	0.0300558	-0.267782	0.105308	-2.54284	0.0109956	0.0157221	0.102642	0.153174	0.878261	0.0916163	0.032245	-0.0410434	0.148371	-0.276627	0.782067
GNLY	Stroke excluding SAH	0.0667394	0.0318621	2.09464	0.0362034	0.0905386	0.0316219	2.86316	0.00419437	-0.0314864	0.0325814	-0.966392	0.333848	0.107162	0.0137883	0.0237992	0.0448903	0.530165	0.595998
GNLY	Thoracic aortic aneurysm	-0.0609437	0.0984233	-0.6192	0.535785	0.0194938	0.0981413	0.19863	0.842552	-0.18571	0.10628	-1.74737	0.0805738	0.713098	0.901193	0.0804375	0.138992	0.578719	0.562779
GNLY	Venous thromboembolism	0.0691348	0.031185	2.21692	0.0266284	0.095948	0.0309945	3.09565	0.00196382	-0.0357576	0.0316549	-1.12961	0.258642	0.0829871	0.00706326	0.0268132	0.0439678	0.609838	0.541969
GNLY	Interstitial lung disease	0.0879986	0.0452091	1.94648	0.0515974	0.149285	0.0443213	3.36826	0.000756456	-0.108032	0.0476089	-2.26915	0.0232592	0.140639	0.00292979	0.0612869	0.0633107	0.968033	0.333028
GNLY	Idiopathic pulmonary fibrosis	0.107894	0.0464464	2.32298	0.0201801	0.176971	0.0452667	3.90953	9.24774e-05	-0.123586	0.0494824	-2.49757	0.0125048	0.0668441	0.000432307	0.0690772	0.0648563	1.06508	0.28684
GNLY	Asthma	0.0522846	0.030072	1.73865	0.0820968	0.0578081	0.0300692	1.9225	0.0545427	0.00249944	0.0295821	0.0844917	0.932665	0.204009	0.126963	0.00552353	0.0425262	0.129885	0.896657
GNLY	Appendicitis	-0.0700093	0.0690763	-1.01351	0.310818	-0.050793	0.0696028	-0.729755	0.46554	-0.0545395	0.0691711	-0.788471	0.430421	0.51798	0.626605	0.0192163	0.0980617	0.195961	0.844641
GNLY	Inflammatory bowel disease	-0.0178085	0.062496	-0.284954	0.775679	0.00441059	0.0626376	0.0704144	0.943864	-0.0466022	0.0626805	-0.743488	0.457186	0.877623	0.967889	0.0222191	0.0884829	0.251112	0.801728
GNLY	Knee-Osteoarthritis	0.0502261	0.0207735	2.4178	0.0156147	0.0452783	0.0207864	2.17827	0.0293862	0.0217445	0.0205771	1.05673	0.290633	0.0540378	0.0754281	-0.00494775	0.0293873	-0.168364	0.866297
GNLY	Osteoporosis	-0.0730245	0.0275727	-2.64844	0.00808646	-0.0703191	0.0276977	-2.5388	0.0111232	-0.0229998	0.0270478	-0.850339	0.395137	0.0305371	0.0325645	0.00270537	0.0390822	0.0692227	0.944812
GNLY	Chronic Kidney Disease	0.198673	0.022504	8.82833	1.0625e-18	0.225749	0.0221758	10.18	2.43677e-24	-0.0106075	0.0229198	-0.462808	0.643502	3.07948e-17	5.7264e-23	0.0270764	0.0315943	0.857004	0.391443
GNLY	Seropositive rheumatoid arthritis	-0.0508163	0.111861	-0.454283	0.649625	-0.0422127	0.112254	-0.376047	0.706882	-0.0288992	0.111334	-0.259573	0.795193	0.796807	0.813355	0.00860361	0.158473	0.0542907	0.956704
GNLY	Type1 diabetes	0.221414	0.15771	1.40394	0.160338	0.279043	0.151411	1.84295	0.0653361	-0.072759	0.164272	-0.442919	0.657824	0.332532	0.14689	0.0576282	0.218627	0.263592	0.792094
GNLY	Type 2 diabetes, definitions combined	0.118917	0.021449	5.54418	2.95329e-08	0.15374	0.0212481	7.23549	4.63857e-13	-0.0409549	0.0218602	-1.87349	0.0610008	3.30274e-07	5.60172e-12	0.034823	0.0301917	1.1534	0.248747
GPC5	Alcohol use disorder	-0.116388	0.0410412	-2.83589	0.00456988	-0.163675	0.0417094	-3.92418	8.70269e-05	0.0231374	0.0412117	0.561428	0.574506	0.0187651	0.000407375	-0.0472866	0.0585154	-0.808106	0.41903
GPC5	Malignant neoplasm of breast	-0.0195804	0.0342891	-0.571037	0.567974	-0.0126688	0.0346045	-0.366103	0.714288	-0.0155557	0.0335768	-0.463287	0.643159	0.738749	0.815592	0.00691155	0.0487157	0.141875	0.887179
GPC5	Malignant neoplasm of bronchus and lung	-0.0974753	0.0427878	-2.27811	0.0227201	-0.143028	0.0435514	-3.28413	0.00102299	0.0262295	0.04263	0.615283	0.538368	0.0732348	0.00386533	-0.045553	0.0610534	-0.746117	0.455597
GPC5	All Cancers	-0.0432545	0.0139549	-3.09958	0.00193794	-0.0341507	0.0140299	-2.43415	0.0149269	-0.0266476	0.0138361	-1.92595	0.0541106	0.00894848	0.0421546	0.00910375	0.0197883	0.460057	0.645475
GPC5	Malignant neoplasm of colon and rectum	-0.0331959	0.0392162	-0.846484	0.397283	-0.0421087	0.0395153	-1.06563	0.286591	0.000850874	0.038974	0.0218319	0.982582	0.602046	0.450413	-0.00891281	0.055672	-0.160095	0.872806
GPC5	Melanoma of skin	0.025779	0.0528278	0.487981	0.625563	0.0752371	0.0525568	1.43154	0.152276	-0.0587608	0.0519204	-1.13175	0.25774	0.782348	0.282656	0.0494581	0.0745184	0.663703	0.50688
GPC5	Malignant neoplasm of prostate	0.0310373	0.0311301	0.997019	0.318755	0.0502023	0.0310015	1.61935	0.105371	-0.0165456	0.0310291	-0.533227	0.593876	0.525916	0.214316	0.0191651	0.0439337	0.436227	0.662672
GPC5	Hip-Osteoarthritis	-0.00875528	0.0244608	-0.357932	0.720394	-0.0176559	0.024591	-0.717984	0.472767	0.00903016	0.0242454	0.372448	0.709559	0.840229	0.63183	-0.00890065	0.0346849	-0.256614	0.797477
GPC5	Hypothyroidism	-0.00224237	0.023608	-0.0949837	0.924328	0.00455689	0.0237346	0.191993	0.847747	-0.00974445	0.0232448	-0.41921	0.675062	0.959932	0.905339	0.00679926	0.0334764	0.203106	0.839052
GPC5	Hyperthyroidism	-0.174328	0.139459	-1.25003	0.211288	-0.253079	0.142256	-1.77904	0.0752329	0.042954	0.139991	0.306834	0.75897	0.400905	0.16405	-0.0787508	0.199212	-0.395311	0.692613
GPC5	Depression	-0.0715072	0.0251485	-2.8434	0.00446349	-0.0865374	0.0253854	-3.40894	0.000652153	-0.00378048	0.0249076	-0.15178	0.87936	0.0183499	0.00257749	-0.0150302	0.0357332	-0.420621	0.674032
GPC5	Focal epilepsy	-0.207916	0.147779	-1.40694	0.159446	-0.438822	0.151034	-2.90544	0.00366737	0.244158	0.156813	1.557	0.119471	0.331274	0.0122157	-0.230905	0.211306	-1.09276	0.274501
GPC5	Alzheimer's disease (any)	-0.108911	0.0425861	-2.55742	0.0105452	-0.0940324	0.043319	-2.1707	0.0299542	-0.0566545	0.0414236	-1.36769	0.17141	0.0381646	0.0766275	0.0148781	0.0607463	0.244922	0.806517
GPC5	Epilepsy	-0.17759	0.0568083	-3.12613	0.00177125	-0.18308	0.0578691	-3.1637	0.00155777	-0.0545873	0.0559165	-0.976229	0.328951	0.00826899	0.00569108	-0.00549045	0.0810926	-0.067706	0.94602
GPC5	Sleep apnoea	-0.104775	0.0383541	-2.73177	0.00629946	-0.101878	0.038764	-2.62817	0.00858459	-0.0394335	0.0380624	-1.03602	0.300192	0.0245532	0.025828	0.00289633	0.0545315	0.053113	0.957642
GPC5	Generalized epilepsy	-0.202975	0.126175	-1.60868	0.107686	-0.222928	0.128594	-1.73358	0.0829924	-0.0445641	0.12487	-0.356884	0.721179	0.247869	0.176143	-0.0199526	0.180157	-0.110751	0.911814
GPC5	Gout	-0.0558603	0.0398958	-1.40015	0.161467	-0.0651109	0.040227	-1.61859	0.105536	-0.00628819	0.0397593	-0.158156	0.874334	0.334475	0.214401	-0.00925063	0.0566559	-0.163278	0.8703
GPC5	Primary open-angle glaucoma	-0.00158407	0.034857	-0.0454447	0.963753	-0.00346612	0.0350375	-0.098926	0.921197	0.00199028	0.0344953	0.0576971	0.95399	0.98182	0.952698	-0.00188206	0.0494231	-0.0380805	0.969623
GPC5	Abdominal aortic aneurysm	-0.191615	0.0626595	-3.05804	0.0022279	-0.263703	0.0642057	-4.10716	4.00552e-05	0.0263836	0.0624959	0.422166	0.672904	0.0101157	0.000199302	-0.0720879	0.089714	-0.803531	0.421668
GPC5	Atrial fibrillation and flutter	-0.121514	0.0200935	-6.04744	1.47161e-09	-0.15056	0.0204078	-7.37758	1.61191e-13	-0.003285	0.0198492	-0.165498	0.868552	1.94611e-08	2.04606e-12	-0.0290457	0.0286396	-1.01418	0.310497
GPC5	Coronary heart disease	-0.052259	0.0186708	-2.79897	0.00512653	-0.0584417	0.018833	-3.10315	0.0019147	-0.00931532	0.0185104	-0.503248	0.61479	0.020727	0.00690086	-0.00618266	0.0265194	-0.233137	0.815655
GPC5	Heart Failure	-0.148635	0.0253502	-5.86328	4.53825e-09	-0.188437	0.0258756	-7.28241	3.27905e-13	2.12966e-05	0.0250603	0.000849815	0.999322	5.51889e-08	4.01568e-12	-0.0398017	0.036224	-1.09877	0.27187
GPC5	Subarachnoid haemmorrhage	-0.126428	0.103754	-1.21854	0.22302	-0.0166421	0.104418	-0.159379	0.87337	-0.182906	0.0994441	-1.83929	0.065873	0.416575	0.922436	0.109786	0.147201	0.745823	0.455774
GPC5	Stroke excluding SAH	-0.036317	0.03245	-1.11917	0.263069	-0.0754853	0.0328536	-2.29762	0.0215832	0.0400246	0.0324525	1.23333	0.217453	0.464417	0.0576647	-0.0391683	0.0461775	-0.848212	0.39632
GPC5	Thoracic aortic aneurysm	-0.0848431	0.0999343	-0.848989	0.395888	-0.0800893	0.100944	-0.793401	0.427544	-0.0350057	0.0988737	-0.354045	0.723305	0.60074	0.589749	0.00475377	0.142044	0.0334667	0.973302
GPC5	Venous thromboembolism	-0.0796694	0.0314197	-2.53565	0.0112239	-0.0947776	0.0318111	-2.97938	0.00288829	-0.00709463	0.0311637	-0.227657	0.819913	0.0402026	0.009946	-0.0151082	0.0447118	-0.337903	0.735437
GPC5	Interstitial lung disease	-0.154241	0.0462774	-3.33297	0.000859246	-0.200051	0.0472611	-4.23289	2.30704e-05	0.00577617	0.0459102	0.125815	0.899879	0.00442734	0.000118872	-0.0458102	0.0661454	-0.692568	0.488581
GPC5	Idiopathic pulmonary fibrosis	-0.175256	0.0478428	-3.66315	0.000249131	-0.223714	0.0489533	-4.56995	4.87845e-06	0.00111551	0.0474038	0.0235321	0.981226	0.00143933	2.8326e-05	-0.0484584	0.0684497	-0.707942	0.478981
GPC5	Asthma	-0.0047867	0.0299311	-0.159924	0.872941	0.00652691	0.0300382	0.217287	0.827985	-0.0167739	0.0296083	-0.566525	0.571037	0.933033	0.89073	0.0113136	0.0424047	0.266801	0.789623
GPC5	Appendicitis	-0.0583239	0.0680617	-0.856926	0.391486	-0.0818576	0.0686171	-1.19296	0.232884	0.0124429	0.0681721	0.182522	0.855173	0.597568	0.39022	-0.0235337	0.0966473	-0.243501	0.807617
GPC5	Inflammatory bowel disease	0.00130104	0.062082	0.0209568	0.98328	0.000593243	0.0622426	0.00953115	0.992395	0.00138765	0.0617676	0.0224656	0.982077	0.992411	0.995156	-0.000707799	0.0879108	-0.00805133	0.993576
GPC5	Knee-Osteoarthritis	-0.025497	0.0208482	-1.22298	0.221336	-0.00726311	0.0209261	-0.347085	0.728528	-0.0327127	0.0205466	-1.59212	0.111357	0.415438	0.823845	0.0182339	0.0295389	0.617284	0.537047
GPC5	Osteoporosis	-0.0850492	0.0273728	-3.10707	0.00188951	-0.135042	0.0277826	-4.86067	1.16989e-06	0.0368484	0.0271375	1.35784	0.174514	0.00876227	7.34458e-06	-0.0499926	0.0390018	-1.2818	0.199912
GPC5	Chronic Kidney Disease	-0.0877969	0.0230566	-3.80788	0.000140163	-0.105122	0.0233867	-4.49496	6.95845e-06	-0.00728579	0.0227579	-0.320144	0.748859	0.000850762	3.92245e-05	-0.0173252	0.0328412	-0.527544	0.597816
GPC5	Seropositive rheumatoid arthritis	-0.257507	0.111105	-2.3177	0.0204659	-0.20132	0.113566	-1.7727	0.0762776	-0.159862	0.106756	-1.49745	0.134275	0.0674057	0.165626	0.0561877	0.158876	0.353657	0.723596
GPC5	Type1 diabetes	-0.206893	0.159988	-1.29318	0.19595	-0.260367	0.163173	-1.59565	0.110567	-0.00178911	0.160275	-0.0111628	0.991094	0.381618	0.22126	-0.0534731	0.22852	-0.233997	0.814987
GPC5	Type 2 diabetes, definitions combined	-0.115852	0.0217091	-5.33656	9.47278e-08	-0.149008	0.0220555	-6.75605	1.41803e-11	0.00410363	0.0215972	0.190008	0.849303	9.83472e-07	1.45484e-10	-0.0331563	0.0309472	-1.07138	0.283997
HBZ	Alcohol use disorder	-0.0176906	0.0410543	-0.430907	0.666536	-0.0449462	0.0416319	-1.07961	0.280315	0.0158791	0.04094	0.387864	0.698117	0.806615	0.44396	-0.0272557	0.0584694	-0.466153	0.641106
HBZ	Malignant neoplasm of breast	0.0119733	0.0338963	0.353233	0.723914	0.0286441	0.0336758	0.850585	0.395	-0.00946986	0.033679	-0.28118	0.778573	0.84212	0.560944	0.0166709	0.0477809	0.348902	0.727163
HBZ	Malignant neoplasm of bronchus and lung	0.0703788	0.0417287	1.68658	0.0916841	0.0414383	0.0416233	0.995556	0.319466	0.057906	0.0420455	1.37722	0.168444	0.221323	0.488611	-0.0289405	0.0589388	-0.491026	0.623408
HBZ	All Cancers	0.0194458	0.0137966	1.40946	0.158698	0.00914131	0.013812	0.66184	0.508074	0.0180294	0.0138402	1.30268	0.192684	0.330154	0.663853	-0.0103045	0.0195222	-0.527834	0.597614
HBZ	Malignant neoplasm of colon and rectum	0.048506	0.0384814	1.2605	0.207488	0.0250869	0.038489	0.651794	0.514534	0.0430633	0.0387136	1.11236	0.265985	0.396725	0.667742	-0.0234191	0.0544263	-0.43029	0.666985
HBZ	Melanoma of skin	0.0321816	0.0521158	0.617502	0.536904	0.037029	0.0516691	0.716658	0.473585	0.00990588	0.0525099	0.188648	0.850369	0.713547	0.631848	0.00484744	0.0733877	0.0660525	0.947336
HBZ	Malignant neoplasm of prostate	0.0139633	0.0306707	0.455267	0.648917	0.0317706	0.0302563	1.05005	0.293696	-0.0104474	0.0311813	-0.335053	0.737585	0.796668	0.45909	0.0178072	0.0430829	0.413325	0.679368
HBZ	Hip-Osteoarthritis	-0.0277649	0.024398	-1.138	0.255122	-0.0347577	0.0245789	-1.41412	0.157325	-0.00641648	0.0242925	-0.264134	0.791677	0.457615	0.289972	-0.00699281	0.0346322	-0.201917	0.839982
HBZ	Hypothyroidism	-0.0129804	0.0234262	-0.5541	0.57951	0.0144342	0.0233301	0.618697	0.536116	-0.0302224	0.0234422	-1.28924	0.197316	0.747325	0.686276	0.0274147	0.0330617	0.829197	0.406993
HBZ	Hyperthyroidism	0.0368951	0.138075	0.267211	0.789307	0.047147	0.136382	0.345698	0.729569	0.006828	0.138257	0.0493861	0.960612	0.884981	0.823845	0.0102519	0.194074	0.0528247	0.957872
HBZ	Depression	-0.0224798	0.0250606	-0.897016	0.36971	-0.0602609	0.0255065	-2.36257	0.0181488	0.0223518	0.0247485	0.903157	0.366443	0.576098	0.0497803	-0.0377811	0.0357577	-1.05659	0.2907
HBZ	Focal epilepsy	0.0784503	0.144597	0.542545	0.587443	-0.0171577	0.148444	-0.115583	0.907983	0.119702	0.143948	0.831566	0.405654	0.753366	0.945215	-0.095608	0.207229	-0.461363	0.644538
HBZ	Alzheimer's disease (any)	0.00554634	0.0421514	0.131582	0.895315	0.0147086	0.041844	0.35151	0.725206	-0.00589216	0.0424273	-0.138877	0.889548	0.944317	0.823194	0.00916224	0.0593941	0.154262	0.877403
HBZ	Epilepsy	0.0251587	0.0561806	0.447818	0.654284	0.068776	0.0548497	1.2539	0.209879	-0.0294924	0.0569713	-0.517671	0.604688	0.799579	0.362622	0.0436173	0.0785159	0.555521	0.578538
HBZ	Sleep apnoea	-0.0540545	0.0387584	-1.39465	0.163121	-0.0890875	0.0395989	-2.24975	0.024465	0.00525637	0.0383504	0.137062	0.890982	0.3359	0.0643155	-0.035033	0.0554102	-0.632249	0.527224
HBZ	Generalized epilepsy	0.0574731	0.124315	0.462319	0.643852	0.132907	0.117923	1.12706	0.259715	-0.0488974	0.127611	-0.383176	0.701589	0.794745	0.420722	0.0754337	0.171348	0.440238	0.659765
HBZ	Gout	-0.112516	0.0405585	-2.77417	0.00553433	-0.15971	0.041679	-3.83192	0.000127149	-0.012043	0.0399078	-0.30177	0.762827	0.0221194	0.000584182	-0.0471944	0.058156	-0.811513	0.417071
HBZ	Primary open-angle glaucoma	-0.0547712	0.0350016	-1.56482	0.117624	-0.0195091	0.0348126	-0.560403	0.575205	-0.0562018	0.0350931	-1.60151	0.109264	0.264305	0.720275	0.0352621	0.0493663	0.714297	0.475044
HBZ	Abdominal aortic aneurysm	-0.0632855	0.0628704	-1.0066	0.314125	-0.108078	0.0639504	-1.69002	0.0910235	0.0106112	0.0624053	0.170037	0.864981	0.52115	0.189003	-0.0447922	0.0896791	-0.499472	0.617447
HBZ	Atrial fibrillation and flutter	-0.000296562	0.0198434	-0.0149451	0.988076	-0.0569535	0.0202514	-2.81232	0.00491851	0.0492629	0.0197461	2.49482	0.0126022	0.994366	0.0158248	-0.0566569	0.0283527	-1.99829	0.0456857
HBZ	Coronary heart disease	-0.0466264	0.0186737	-2.4969	0.0125283	-0.0423746	0.0187719	-2.25734	0.0239869	-0.0250241	0.018685	-1.33927	0.180484	0.0442879	0.0631539	0.00425178	0.0264782	0.160577	0.872427
HBZ	Heart Failure	-0.0568632	0.0253729	-2.2411	0.0250198	-0.126266	0.0261478	-4.82893	1.37271e-06	0.0329421	0.0250615	1.31445	0.188695	0.078679	8.49517e-06	-0.0694027	0.0364348	-1.90485	0.0568
HBZ	Subarachnoid haemmorrhage	-0.167782	0.107799	-1.55643	0.119605	-0.0460559	0.10531	-0.437338	0.661866	-0.183486	0.108264	-1.6948	0.0901136	0.26786	0.783358	0.121726	0.150701	0.807735	0.419243
HBZ	Stroke excluding SAH	-0.0749988	0.0327262	-2.2917	0.0219229	-0.0795323	0.0330997	-2.40281	0.0162697	-0.0302985	0.0325352	-0.931255	0.351722	0.0711931	0.0450884	-0.00453358	0.0465467	-0.0973984	0.92241
HBZ	Thoracic aortic aneurysm	0.00565647	0.0990884	0.0570851	0.954477	0.172504	0.0904679	1.90679	0.0565472	-0.170004	0.10429	-1.63011	0.103078	0.977277	0.130211	0.166847	0.134175	1.2435	0.213682
HBZ	Venous thromboembolism	-0.0128579	0.0312678	-0.411218	0.680913	-0.0473777	0.0317608	-1.4917	0.135777	0.0244047	0.0311512	0.783429	0.433375	0.814099	0.258191	-0.0345199	0.0445693	-0.77452	0.438623
HBZ	Interstitial lung disease	-0.0660197	0.0465206	-1.41915	0.155855	-0.0556208	0.0467066	-1.19086	0.23371	-0.0391096	0.0464317	-0.842305	0.399617	0.326152	0.391166	0.0103989	0.0659217	0.157746	0.874657
HBZ	Idiopathic pulmonary fibrosis	-0.0526503	0.0479191	-1.09873	0.271885	-0.0351491	0.0478676	-0.734299	0.462767	-0.0394058	0.0480191	-0.820628	0.411858	0.473518	0.62408	0.0175012	0.0677315	0.258391	0.796105
HBZ	Asthma	-0.00671977	0.0297909	-0.225564	0.82154	-0.0365888	0.0301944	-1.21178	0.225598	0.0230341	0.0295957	0.778293	0.436396	0.903642	0.382054	-0.0298691	0.0424169	-0.704178	0.481322
HBZ	Appendicitis	0.0440169	0.0672395	0.654628	0.512707	0.0367905	0.0668671	0.550204	0.58218	0.0261226	0.0675418	0.386761	0.698933	0.699292	0.726263	-0.00722631	0.0948281	-0.0762043	0.939257
HBZ	Inflammatory bowel disease	-0.00340007	0.0617769	-0.0550378	0.956108	0.000407441	0.0617141	0.00660207	0.994732	-0.00493488	0.0618663	-0.0797668	0.936423	0.978043	0.995878	0.00380751	0.0873214	0.0436034	0.965221
HBZ	Knee-Osteoarthritis	-0.00869344	0.020737	-0.419225	0.675052	-0.0338832	0.020975	-1.6154	0.106223	0.0182088	0.0206759	0.88068	0.378491	0.812086	0.215545	-0.0251897	0.0294953	-0.854025	0.393091
HBZ	Osteoporosis	-0.00898345	0.0270557	-0.332035	0.739863	-0.0091734	0.0272753	-0.336326	0.736625	-0.00395203	0.0269722	-0.146522	0.883509	0.852914	0.829269	-0.000189944	0.0384182	-0.00494412	0.996055
HBZ	Chronic Kidney Disease	-0.0399586	0.0230011	-1.73725	0.0823433	-0.0772063	0.0234092	-3.29812	0.000973345	0.0141301	0.0228325	0.61886	0.536009	0.204127	0.00370382	-0.0372477	0.0328183	-1.13497	0.256388
HBZ	Seropositive rheumatoid arthritis	-0.143137	0.114595	-1.24907	0.211641	-0.0999806	0.114985	-0.869511	0.384568	-0.102158	0.113326	-0.901451	0.367349	0.401356	0.551868	0.0431562	0.162338	0.265842	0.790361
HBZ	Type1 diabetes	-0.0260239	0.161028	-0.161611	0.871612	-0.17859	0.170409	-1.04801	0.294635	0.112093	0.156669	0.715475	0.474315	0.932759	0.460144	-0.152566	0.234455	-0.650726	0.515224
HBZ	Type 2 diabetes, definitions combined	0.00285687	0.0214924	0.132925	0.894253	-0.0219382	0.0217402	-1.00911	0.312922	0.0232968	0.0215231	1.08241	0.279072	0.944274	0.481051	-0.0247951	0.0305705	-0.811078	0.417321
ICAM4	Alcohol use disorder	-0.0235664	0.0411295	-0.57298	0.566658	-0.0461711	0.0412866	-1.11831	0.263436	0.0286835	0.0409955	0.699675	0.48413	0.738133	0.425336	-0.0226047	0.0582771	-0.387883	0.698102
ICAM4	Malignant neoplasm of breast	-0.0334287	0.0337026	-0.991874	0.321259	-0.0347055	0.0343881	-1.00923	0.312865	-0.00949218	0.0338551	-0.280376	0.779189	0.528292	0.481051	-0.00127676	0.0481498	-0.0265165	0.978845
ICAM4	Malignant neoplasm of bronchus and lung	-0.0674009	0.0426481	-1.5804	0.114016	-0.0912147	0.0435582	-2.09409	0.0362521	0.0140761	0.0424036	0.331954	0.739924	0.258111	0.0909048	-0.0238138	0.0609605	-0.390644	0.696061
ICAM4	All Cancers	-0.0133445	0.0139502	-0.956581	0.338779	-0.0196268	0.014034	-1.39852	0.161958	0.00570874	0.0138457	0.412311	0.680111	0.543484	0.296469	-0.00628228	0.0197879	-0.317481	0.750878
ICAM4	Malignant neoplasm of colon and rectum	0.037766	0.0395583	0.954691	0.339734	0.0192548	0.0394282	0.488349	0.625302	0.0391795	0.0389824	1.00506	0.31487	0.544263	0.756453	-0.0185112	0.055852	-0.331433	0.740317
ICAM4	Melanoma of skin	0.0420999	0.0532096	0.791209	0.428822	0.0846097	0.0525968	1.60865	0.107693	-0.0551956	0.0524241	-1.05287	0.292402	0.631432	0.217639	0.0425098	0.0748177	0.568178	0.569914
ICAM4	Malignant neoplasm of prostate	0.0664136	0.0315703	2.10367	0.0354071	0.0714101	0.0310847	2.29727	0.0216032	0.00879346	0.0308785	0.284776	0.775816	0.105209	0.0576647	0.00499646	0.0443051	0.112774	0.91021
ICAM4	Hip-Osteoarthritis	0.0191472	0.0244986	0.781561	0.434473	-0.000944111	0.024621	-0.0383457	0.969412	0.0366751	0.0242624	1.51161	0.130634	0.63385	0.980691	-0.0200913	0.034733	-0.57845	0.56296
ICAM4	Hypothyroidism	-0.0548311	0.0233419	-2.34905	0.0188216	-0.0816958	0.0238532	-3.42494	0.000614926	0.0226378	0.0233494	0.969523	0.332285	0.0630208	0.00244424	-0.0268647	0.0333739	-0.804963	0.420841
ICAM4	Hyperthyroidism	0.0911871	0.140692	0.648135	0.516898	-0.0173007	0.140141	-0.123452	0.901749	0.19818	0.140959	1.40594	0.159742	0.701307	0.940663	-0.108488	0.198579	-0.546321	0.584845
ICAM4	Depression	-0.0742203	0.0247722	-2.99611	0.00273447	-0.118498	0.0253761	-4.66968	3.01665e-06	0.0433883	0.0249604	1.73828	0.0821608	0.0120845	1.78622e-05	-0.0442778	0.0354628	-1.24857	0.211822
ICAM4	Focal epilepsy	-0.199748	0.144843	-1.37907	0.167874	-0.11908	0.150231	-0.792647	0.427983	-0.193889	0.147042	-1.31859	0.187306	0.342645	0.589749	0.0806671	0.208684	0.386552	0.699088
ICAM4	Alzheimer's disease (any)	0.054262	0.0432979	1.25322	0.210125	0.0858414	0.0432618	1.98423	0.04723	-0.0312533	0.0420513	-0.743217	0.45735	0.399351	0.113209	0.0315794	0.061207	0.515945	0.605893
ICAM4	Epilepsy	-0.0493501	0.0565855	-0.872133	0.383136	-0.0704998	0.0574527	-1.22709	0.219787	0.01711	0.0565623	0.302498	0.762272	0.589883	0.375452	-0.0211498	0.0806395	-0.262276	0.793109
ICAM4	Sleep apnoea	-0.165444	0.0378981	-4.36549	1.26836e-05	-0.204514	0.0391562	-5.22304	1.76005e-07	0.004161	0.0382894	0.108673	0.913462	9.20874e-05	1.22185e-06	-0.0390704	0.0544928	-0.716983	0.473385
ICAM4	Generalized epilepsy	-0.245717	0.122962	-1.99831	0.045683	-0.27736	0.129347	-2.14431	0.0320082	-0.0448505	0.125817	-0.356475	0.721485	0.128757	0.0814372	-0.0316423	0.178467	-0.177301	0.859272
ICAM4	Gout	-0.0627166	0.0399271	-1.57078	0.116234	-0.0714637	0.0404426	-1.76704	0.0772215	-0.00558353	0.039595	-0.141016	0.887857	0.262168	0.167025	-0.00874712	0.0568311	-0.153914	0.877677
ICAM4	Primary open-angle glaucoma	-0.021924	0.0348591	-0.628932	0.529394	-0.0446028	0.0352884	-1.26395	0.206248	0.0277093	0.0345391	0.802259	0.422403	0.708527	0.35777	-0.0226788	0.0496027	-0.457209	0.647521
ICAM4	Abdominal aortic aneurysm	-0.156378	0.0623507	-2.50803	0.0121405	-0.170315	0.0643021	-2.64867	0.00808082	-0.031119	0.0619252	-0.502525	0.615298	0.0430426	0.0244605	-0.0139378	0.0895677	-0.155611	0.876339
ICAM4	Atrial fibrillation and flutter	-0.0486741	0.0200407	-2.42876	0.0151506	-0.0325006	0.0202704	-1.60335	0.108857	-0.0393795	0.0197857	-1.9903	0.0465576	0.0525363	0.2191	0.0161734	0.0285047	0.567394	0.570446
ICAM4	Coronary heart disease	-0.112418	0.0186079	-6.04138	1.52805e-09	-0.119988	0.0190361	-6.30315	2.91652e-10	-0.0250022	0.0184855	-1.35253	0.176205	2.0055e-08	2.57453e-09	-0.00757013	0.0266201	-0.284376	0.776122
ICAM4	Heart Failure	-0.0866795	0.0252477	-3.43317	0.000596569	-0.102001	0.0257986	-3.95372	7.69464e-05	-0.00490788	0.0250618	-0.195831	0.844742	0.0031921	0.000365102	-0.015321	0.0360973	-0.424437	0.671247
ICAM4	Subarachnoid haemmorrhage	-0.0746964	0.102817	-0.726495	0.467535	-0.084543	0.104988	-0.805266	0.420666	-0.00933489	0.103166	-0.0904842	0.927902	0.662897	0.581972	-0.00984663	0.146949	-0.0670074	0.946576
ICAM4	Stroke excluding SAH	-0.03935	0.0325078	-1.21048	0.226096	-0.0399414	0.0328984	-1.21408	0.224716	-0.0111667	0.0321578	-0.347249	0.728404	0.42047	0.381064	-0.000591362	0.04625	-0.0127862	0.989798
ICAM4	Thoracic aortic aneurysm	-0.00862902	0.100605	-0.0857716	0.931648	0.0940796	0.0996668	0.943941	0.3452	-0.161766	0.0991102	-1.63219	0.10264	0.963506	0.515502	0.102709	0.141615	0.725267	0.468288
ICAM4	Venous thromboembolism	-0.0189824	0.0314491	-0.603591	0.546116	-0.0101982	0.031713	-0.321578	0.747772	-0.0192794	0.0311868	-0.61819	0.53645	0.722201	0.836524	0.00878417	0.0446627	0.196678	0.844079
ICAM4	Interstitial lung disease	-0.0190962	0.0464748	-0.410893	0.681151	-0.0253879	0.0469065	-0.541245	0.588339	0.00377773	0.045854	0.0823861	0.93434	0.814104	0.73072	-0.00629172	0.0660313	-0.095284	0.924089
ICAM4	Idiopathic pulmonary fibrosis	-0.0241705	0.04802	-0.503343	0.614723	-0.0232412	0.0484955	-0.479246	0.631764	-0.00874141	0.0473609	-0.18457	0.853566	0.775202	0.760657	0.000929255	0.0682475	0.0136159	0.989136
ICAM4	Asthma	-0.0866803	0.0296497	-2.92348	0.00346144	-0.0765707	0.030229	-2.53302	0.0113083	-0.0435855	0.0296985	-1.4676	0.142214	0.0147355	0.0329399	0.0101096	0.0423426	0.238758	0.811293
ICAM4	Appendicitis	0.131359	0.0691187	1.90049	0.0573689	0.0372418	0.0678503	0.548883	0.583086	0.184518	0.0688582	2.67969	0.00736912	0.153366	0.726612	-0.0941174	0.0968558	-0.971727	0.331186
ICAM4	Inflammatory bowel disease	-0.0547268	0.06179	-0.885691	0.375784	-0.0754215	0.0627234	-1.20245	0.229191	0.0148555	0.0617703	0.240495	0.809946	0.581583	0.386766	-0.0206946	0.0880467	-0.235041	0.814177
ICAM4	Knee-Osteoarthritis	-0.0228091	0.0208346	-1.09477	0.273619	-0.041483	0.0210529	-1.97042	0.04879	0.0216589	0.0206926	1.0467	0.295238	0.475043	0.116307	-0.018674	0.0296193	-0.630465	0.52839
ICAM4	Osteoporosis	-0.0140832	0.027157	-0.518585	0.60405	-0.0270781	0.0275586	-0.982565	0.325822	0.015236	0.0270075	0.564141	0.572658	0.766187	0.494454	-0.0129949	0.0386908	-0.335865	0.736973
ICAM4	Chronic Kidney Disease	-0.0703655	0.022991	-3.06057	0.00220918	-0.0822052	0.0234535	-3.50502	0.000456568	-0.00488901	0.0228002	-0.214428	0.830213	0.0100438	0.00186817	-0.0118397	0.0328429	-0.360494	0.718478
ICAM4	Seropositive rheumatoid arthritis	-0.123587	0.109589	-1.12773	0.259434	-0.114514	0.113142	-1.01213	0.311477	-0.0569813	0.110246	-0.516858	0.605256	0.46154	0.480348	0.0090728	0.157514	0.0575999	0.954067
ICAM4	Type1 diabetes	-0.202649	0.157225	-1.28892	0.197428	-0.121072	0.162618	-0.744519	0.456562	-0.195815	0.159852	-1.22498	0.220583	0.38382	0.617149	0.0815774	0.226195	0.360651	0.71836
ICAM4	Type 2 diabetes, definitions combined	-0.189033	0.0214362	-8.81838	1.16122e-18	-0.245294	0.0223445	-10.9779	4.88384e-28	0.0171839	0.021541	0.797728	0.425028	3.3378e-17	1.28682e-26	-0.0562613	0.0309643	-1.81697	0.0692213
ICAM5	Alcohol use disorder	0.311869	0.0405329	7.69421	1.4237e-14	0.351911	0.0369995	9.51125	1.88392e-21	0.0109657	0.0410633	0.267045	0.789435	3.0378e-13	3.76568e-20	0.0400421	0.0548806	0.729623	0.465621
ICAM5	Malignant neoplasm of breast	-0.0802155	0.0345666	-2.32061	0.020308	-0.10678	0.0357113	-2.99008	0.00278906	0.00105913	0.0338265	0.0313108	0.975022	0.0670762	0.0096425	-0.0265642	0.0497006	-0.534485	0.593006
ICAM5	Malignant neoplasm of bronchus and lung	0.566548	0.0415621	13.6313	2.60757e-42	0.614196	0.0365159	16.82	1.74191e-63	-0.00786531	0.0424137	-0.185443	0.852882	2.38662e-40	1.47765e-61	0.0476487	0.0553247	0.861256	0.389097
ICAM5	All Cancers	0.0157958	0.0139077	1.13576	0.256057	0.0279014	0.0138485	2.01476	0.0439294	-0.010663	0.0138632	-0.769155	0.441801	0.458351	0.106495	0.0121056	0.0196266	0.616793	0.537371
ICAM5	Malignant neoplasm of colon and rectum	0.0281868	0.0390097	0.722559	0.469951	0.0163406	0.0387269	0.421944	0.673066	0.0250262	0.0393026	0.636757	0.524283	0.664724	0.789566	-0.0118462	0.0549684	-0.215509	0.82937
ICAM5	Melanoma of skin	-0.0562378	0.0525587	-1.07	0.284619	-0.0728245	0.0532777	-1.36689	0.171661	0.00144728	0.0525849	0.0275227	0.978043	0.487158	0.308866	-0.0165866	0.0748393	-0.22163	0.824602
ICAM5	Malignant neoplasm of prostate	-0.0884211	0.0301851	-2.92929	0.00339734	-0.0866887	0.0302002	-2.87047	0.00409868	-0.0316969	0.0306991	-1.0325	0.301836	0.0145311	0.0135121	0.00173241	0.0426989	0.0405727	0.967637
ICAM5	Hip-Osteoarthritis	-0.0232901	0.024483	-0.951279	0.341463	-0.061008	0.0247844	-2.46155	0.0138338	0.0400757	0.0245282	1.63386	0.102288	0.546026	0.0395024	-0.0377178	0.0348379	-1.08267	0.278956
ICAM5	Hypothyroidism	0.0392712	0.0237787	1.65153	0.0986309	0.0412584	0.0238007	1.7335	0.0830069	0.0108433	0.0234158	0.463077	0.643309	0.232726	0.176143	0.00198722	0.0336437	0.0590666	0.952899
ICAM5	Hyperthyroidism	0.3628	0.136361	2.66058	0.00780056	0.302632	0.125772	2.40619	0.0161198	0.182297	0.146728	1.24241	0.214085	0.0295538	0.0447444	-0.0601673	0.185508	-0.324339	0.745681
ICAM5	Depression	0.0431569	0.0252181	1.71134	0.0870178	0.077995	0.0250298	3.11609	0.00183267	-0.0300369	0.0247228	-1.21495	0.224387	0.213282	0.00661894	0.0348381	0.0355309	0.980502	0.326838
ICAM5	Focal epilepsy	-0.0855233	0.147172	-0.581111	0.561166	-0.269842	0.15275	-1.76656	0.0773022	0.210863	0.157064	1.34252	0.179426	0.733735	0.167096	-0.184319	0.212114	-0.868963	0.384867
ICAM5	Alzheimer's disease (any)	0.0728616	0.0426713	1.70751	0.0877273	0.0955161	0.0416906	2.29107	0.0219594	-0.00822877	0.0422648	-0.194696	0.845631	0.214267	0.0584799	0.0226545	0.0596569	0.379746	0.704134
ICAM5	Epilepsy	0.135851	0.0568121	2.39124	0.0167916	0.123094	0.0552557	2.22771	0.0259001	0.0587211	0.0575043	1.02116	0.307179	0.0573123	0.067476	-0.0127577	0.0792515	-0.160977	0.872111
ICAM5	Sleep apnoea	-0.0699711	0.0380738	-1.83778	0.0660954	-0.101019	0.0387078	-2.6098	0.00905963	0.0152061	0.0384514	0.395464	0.692501	0.173233	0.0270699	-0.0310482	0.0542946	-0.571847	0.567425
ICAM5	Generalized epilepsy	0.235003	0.12565	1.8703	0.0614419	0.188363	0.120266	1.56621	0.117299	0.134397	0.131132	1.0249	0.305413	0.162506	0.232194	-0.0466405	0.173931	-0.268155	0.78858
ICAM5	Gout	0.0586672	0.0393062	1.49257	0.13555	0.143166	0.0377344	3.79404	0.000148219	-0.0994945	0.0386943	-2.5713	0.0101318	0.295761	0.000672105	0.0844984	0.0544872	1.55079	0.120951
ICAM5	Primary open-angle glaucoma	-0.0293901	0.0347318	-0.846201	0.397441	-0.0399862	0.0349355	-1.14457	0.252387	0.00371017	0.0346626	0.107037	0.91476	0.602046	0.412888	-0.010596	0.0492625	-0.215094	0.829694
ICAM5	Abdominal aortic aneurysm	0.294623	0.0603623	4.8809	1.056e-06	0.34635	0.0545025	6.35474	2.08777e-10	-0.0242031	0.0616761	-0.392422	0.694746	9.04625e-06	1.87629e-09	0.0517268	0.0813274	0.636031	0.524756
ICAM5	Atrial fibrillation and flutter	0.0663408	0.0199925	3.31829	0.000905708	0.0987125	0.0196623	5.02038	5.15683e-07	-0.0219547	0.019762	-1.11095	0.266588	0.00465296	3.44251e-06	0.0323717	0.0280412	1.15443	0.248322
ICAM5	Coronary heart disease	0.117532	0.0187558	6.26644	3.69393e-10	0.148159	0.0183841	8.05906	7.6881e-16	-0.00381505	0.0185411	-0.205762	0.836977	5.15964e-09	1.15255e-14	0.0306265	0.0262632	1.16614	0.243559
ICAM5	Heart Failure	0.234539	0.0252934	9.27275	1.81411e-20	0.284999	0.0238812	11.934	7.8672e-33	-0.0101121	0.0250555	-0.403589	0.686515	5.8421e-19	2.70912e-31	0.05046	0.034786	1.45058	0.146896
ICAM5	Subarachnoid haemmorrhage	0.222101	0.103785	2.14001	0.0323541	0.247562	0.0969405	2.55375	0.0106569	0.0222703	0.103975	0.214188	0.8304	0.0975954	0.0313601	0.0254611	0.142017	0.179282	0.857716
ICAM5	Stroke excluding SAH	0.153538	0.032304	4.75291	2.00507e-06	0.15962	0.0310934	5.13358	2.8428e-07	0.0353972	0.0325382	1.08787	0.276654	1.637e-05	1.93488e-06	0.00608237	0.0448369	0.135656	0.892094
ICAM5	Thoracic aortic aneurysm	0.103849	0.0986486	1.05272	0.292469	0.0817609	0.0960951	0.850833	0.394862	0.0624557	0.1013	0.616541	0.537538	0.496926	0.560944	-0.0220885	0.137716	-0.160391	0.872573
ICAM5	Venous thromboembolism	0.00856377	0.0313713	0.272981	0.784868	0.0938866	0.0307233	3.05587	0.00224407	-0.108592	0.030529	-3.55701	0.000375105	0.882084	0.00795602	0.0853228	0.0439099	1.94313	0.0520001
ICAM5	Interstitial lung disease	0.481562	0.0452633	10.6391	1.95971e-26	0.576805	0.039725	14.5199	9.0591e-48	-0.0784212	0.0449683	-1.74392	0.0811726	8.73829e-25	5.08186e-46	0.0952425	0.0602233	1.58149	0.113766
ICAM5	Idiopathic pulmonary fibrosis	0.544984	0.0463868	11.7487	7.17238e-32	0.64397	0.0404113	15.9354	3.60068e-57	-0.096344	0.0462603	-2.08265	0.0372831	3.95961e-30	2.72243e-55	0.0989853	0.0615208	1.60897	0.107623
ICAM5	Asthma	-0.0223116	0.0300319	-0.74293	0.457524	-0.0212919	0.030247	-0.703935	0.481473	-0.008929	0.0296334	-0.301316	0.763174	0.655112	0.638763	0.00101967	0.0426239	0.0239225	0.980914
ICAM5	Appendicitis	0.0628713	0.0682333	0.921417	0.356833	0.0431752	0.0677047	0.637699	0.52367	0.0469804	0.0688564	0.682296	0.495052	0.563516	0.674436	-0.0196961	0.0961234	-0.204905	0.837647
ICAM5	Inflammatory bowel disease	0.093896	0.062047	1.51331	0.130202	0.0735061	0.061154	1.20198	0.22937	0.0576201	0.0627602	0.9181	0.358567	0.285885	0.386847	-0.0203899	0.0871185	-0.234048	0.814948
ICAM5	Knee-Osteoarthritis	-0.0994658	0.020779	-4.78684	1.69428e-06	-0.153505	0.021334	-7.19534	6.23059e-13	0.0316081	0.0208743	1.51422	0.129971	1.41312e-05	7.44674e-12	-0.0540396	0.029781	-1.81457	0.0695904
ICAM5	Osteoporosis	0.101524	0.0277199	3.66251	0.00024976	0.127611	0.0272529	4.68246	2.83447e-06	-0.00125082	0.0270863	-0.0461793	0.963167	0.00144057	1.68517e-05	0.0260866	0.0388731	0.671071	0.502175
ICAM5	Chronic Kidney Disease	0.185312	0.0230855	8.0272	9.97206e-16	0.204895	0.0221705	9.24177	2.4245e-20	0.0251487	0.0230041	1.09323	0.274294	2.35938e-14	4.58283e-19	0.0195829	0.0320074	0.611824	0.540654
ICAM5	Seropositive rheumatoid arthritis	0.0396717	0.112009	0.354185	0.7232	0.136946	0.108777	1.25896	0.208046	-0.111955	0.10728	-1.04357	0.296683	0.841798	0.359993	0.097274	0.156136	0.623009	0.533279
ICAM5	Type1 diabetes	0.14108	0.160043	0.881515	0.378039	0.219625	0.150027	1.4639	0.143221	-0.0709908	0.157002	-0.452166	0.65115	0.584105	0.268241	0.0785444	0.219367	0.35805	0.720306
ICAM5	Type 2 diabetes, definitions combined	0.026202	0.0215804	1.21415	0.224689	0.0400594	0.0214014	1.87181	0.0612325	-0.00973507	0.021499	-0.452814	0.650682	0.418648	0.138921	0.0138574	0.030393	0.455942	0.648432
IDUA	Alcohol use disorder	0.361215	0.0428983	8.42028	3.75585e-17	0.418491	0.0417848	10.0154	1.30434e-23	-0.00595147	0.040991	-0.14519	0.884561	9.82168e-16	2.96503e-22	0.0572759	0.0598851	0.95643	0.338855
IDUA	Malignant neoplasm of breast	-0.066936	0.0341271	-1.96137	0.0498355	-0.0620406	0.0343875	-1.80416	0.0712062	-0.0272411	0.0337506	-0.807129	0.419592	0.136586	0.156678	0.0048954	0.0484475	0.101045	0.919514
IDUA	Malignant neoplasm of bronchus and lung	0.206646	0.0439448	4.70241	2.57113e-06	0.232094	0.0432909	5.36127	8.26409e-08	0.0121129	0.0426029	0.284322	0.776164	2.05572e-05	5.87781e-07	0.0254476	0.0616867	0.41253	0.679951
IDUA	All Cancers	-0.00332638	0.0139043	-0.239234	0.810924	-0.00683997	0.0139073	-0.491826	0.622842	0.00470329	0.0138826	0.33879	0.734768	0.897929	0.755316	-0.00351358	0.0196658	-0.178665	0.858201
IDUA	Malignant neoplasm of colon and rectum	0.0157362	0.0391434	0.402015	0.687673	0.028057	0.0391522	0.716612	0.473613	-0.0153854	0.039097	-0.393519	0.693936	0.819365	0.631848	0.0123207	0.0553634	0.222543	0.823891
IDUA	Melanoma of skin	-0.0873704	0.0519413	-1.6821	0.0925495	-0.108092	0.0520467	-2.07683	0.037817	0.00815416	0.0526531	0.154866	0.876927	0.222298	0.0938812	-0.020722	0.0735307	-0.281814	0.778086
IDUA	Malignant neoplasm of prostate	-0.113356	0.0300838	-3.76801	0.000164556	-0.119995	0.0301991	-3.97348	7.08305e-05	-0.022992	0.031141	-0.738321	0.46032	0.00098507	0.000337927	-0.0066394	0.0426265	-0.155758	0.876224
IDUA	Hip-Osteoarthritis	0.0343343	0.0245954	1.39596	0.162725	0.0263427	0.0245548	1.07281	0.283354	0.0222049	0.0242915	0.914103	0.360663	0.335719	0.446707	-0.00799162	0.0347544	-0.229945	0.818134
IDUA	Hypothyroidism	0.116577	0.0241065	4.83589	1.3255e-06	0.140959	0.024057	5.85937	4.64619e-09	-0.00560153	0.0233472	-0.239923	0.81039	1.11624e-05	3.72337e-08	0.0243823	0.0340568	0.715931	0.474034
IDUA	Hyperthyroidism	0.130391	0.143083	0.911296	0.36214	0.0897921	0.141868	0.632926	0.526782	0.0975889	0.138715	0.703523	0.48173	0.568633	0.677319	-0.0405988	0.201493	-0.20149	0.840315
IDUA	Depression	0.101991	0.0254748	4.0036	6.23848e-05	0.128573	0.025439	5.05416	4.32282e-07	-0.0130675	0.0248895	-0.52502	0.599569	0.00040255	2.90246e-06	0.0265814	0.0360015	0.738342	0.460307
IDUA	Focal epilepsy	-0.035018	0.146944	-0.238309	0.811641	-0.111631	0.145853	-0.765367	0.444053	0.115204	0.147642	0.780293	0.435219	0.898151	0.603767	-0.0766128	0.20704	-0.370039	0.711353
IDUA	Alzheimer's disease (any)	-0.00115191	0.0425238	-0.0270885	0.978389	-0.0226404	0.0425027	-0.532681	0.594255	0.0339631	0.0423162	0.802603	0.422204	0.990144	0.735992	-0.0214885	0.0601228	-0.357409	0.720785
IDUA	Epilepsy	0.155578	0.0581116	2.67723	0.0074234	0.158258	0.0574892	2.75283	0.00590827	0.0365727	0.0566345	0.645767	0.51843	0.0282789	0.0186301	0.00267972	0.0817433	0.0327822	0.973848
IDUA	Sleep apnoea	0.221744	0.0393939	5.62889	1.81368e-08	0.231605	0.0387204	5.98148	2.21124e-09	0.0398816	0.0383295	1.04049	0.298112	2.09568e-07	1.8011e-08	0.00986069	0.0552372	0.178515	0.858318
IDUA	Generalized epilepsy	0.14616	0.129028	1.13278	0.257305	0.192403	0.127972	1.50347	0.132717	-0.0341943	0.126134	-0.271095	0.786318	0.459162	0.25404	0.0462424	0.181728	0.25446	0.79914
IDUA	Gout	0.0887931	0.039864	2.2274	0.0259206	0.165174	0.0396937	4.16121	3.16564e-05	-0.100873	0.0398883	-2.5289	0.0114421	0.0811448	0.000160497	0.0763806	0.0562559	1.35773	0.174548
IDUA	Primary open-angle glaucoma	0.0273454	0.0349151	0.783198	0.433511	0.00668188	0.0348175	0.191911	0.847812	0.0407764	0.0346935	1.17533	0.239862	0.633605	0.905339	-0.0206636	0.0493085	-0.419067	0.675167
IDUA	Abdominal aortic aneurysm	0.223943	0.0635634	3.52314	0.000426459	0.235434	0.0624131	3.77219	0.000161819	0.0385173	0.0625859	0.615431	0.53827	0.00232845	0.000725264	0.0114914	0.0890826	0.128997	0.89736
IDUA	Atrial fibrillation and flutter	0.0499711	0.0200136	2.49686	0.01253	0.030643	0.0199224	1.53812	0.12402	0.0452274	0.0199602	2.26588	0.023459	0.0442879	0.242698	-0.019328	0.0282391	-0.684442	0.493696
IDUA	Coronary heart disease	0.183474	0.0190692	9.62146	6.4904e-22	0.198703	0.0189176	10.5036	8.31459e-26	0.0249564	0.018607	1.34124	0.179843	2.25736e-20	2.03649e-24	0.0152298	0.026861	0.566988	0.570722
IDUA	Heart Failure	0.193559	0.0258419	7.49015	6.87943e-14	0.202946	0.0255023	7.95793	1.74934e-15	0.0349218	0.0252123	1.38511	0.166019	1.39108e-12	2.5457e-14	0.00938641	0.0363066	0.258532	0.795997
IDUA	Subarachnoid haemmorrhage	0.146164	0.10622	1.37606	0.168804	0.224673	0.105616	2.12726	0.0333983	-0.0831888	0.103338	-0.805018	0.420809	0.343334	0.0846026	0.0785083	0.149791	0.524119	0.600196
IDUA	Stroke excluding SAH	0.0766332	0.0326322	2.34839	0.0188547	0.0923946	0.0324991	2.84299	0.00446919	-0.00414834	0.0323229	-0.128341	0.897879	0.0630543	0.0145134	0.0157614	0.0460548	0.342231	0.732177
IDUA	Thoracic aortic aneurysm	-0.197996	0.0955782	-2.07156	0.0383062	-0.143855	0.0972851	-1.47869	0.139222	-0.155684	0.100029	-1.55639	0.119616	0.112335	0.262875	0.0541414	0.13638	0.396988	0.691376
IDUA	Venous thromboembolism	0.0244	0.0314909	0.774826	0.438443	0.0295564	0.031512	0.93794	0.348275	-0.00125306	0.0313316	-0.0399936	0.968098	0.637768	0.518093	0.00515645	0.0445498	0.115746	0.907854
IDUA	Interstitial lung disease	0.223878	0.0475345	4.7098	2.47956e-06	0.231119	0.0467404	4.94474	7.62455e-07	0.0451413	0.0461157	0.97887	0.327644	1.98707e-05	4.91078e-06	0.00724098	0.0666647	0.108618	0.913506
IDUA	Idiopathic pulmonary fibrosis	0.251835	0.0492807	5.11022	3.21792e-07	0.26007	0.0483285	5.3813	7.39514e-08	0.0494508	0.0476822	1.03709	0.299693	3.00858e-06	5.30315e-07	0.00823479	0.0690234	0.119304	0.905034
IDUA	Asthma	0.108474	0.0304463	3.56281	0.000366909	0.114808	0.0303153	3.78713	0.000152396	0.0198025	0.0297993	0.664527	0.506353	0.00202557	0.000687461	0.00633378	0.0429651	0.147417	0.882803
IDUA	Appendicitis	0.0469615	0.0684813	0.685757	0.492867	-0.00506758	0.0680659	-0.0744511	0.940651	0.096301	0.0678636	1.41904	0.155888	0.684581	0.966781	-0.0520291	0.0965539	-0.538861	0.589983
IDUA	Inflammatory bowel disease	-0.00981671	0.0618885	-0.158619	0.873969	-0.0504354	0.0617388	-0.816916	0.413977	0.0625747	0.0617943	1.01263	0.311237	0.933351	0.577079	-0.0406187	0.0874177	-0.46465	0.642182
IDUA	Knee-Osteoarthritis	0.0608509	0.0210021	2.89738	0.00376298	0.0531156	0.0209396	2.5366	0.0111933	0.0292514	0.0207628	1.40884	0.158884	0.0157493	0.0326871	-0.00773533	0.0296573	-0.260824	0.794228
IDUA	Osteoporosis	0.070775	0.0277821	2.54751	0.0108496	0.0724099	0.0277194	2.61225	0.00899497	0.0166582	0.026982	0.617382	0.536983	0.0389796	0.0269462	0.00163487	0.0392455	0.0416576	0.966772
IDUA	Chronic Kidney Disease	0.157624	0.0234805	6.71298	1.9069e-11	0.198173	0.0233276	8.49521	1.97579e-17	-0.021948	0.0229285	-0.957234	0.338449	3.09916e-10	3.25677e-16	0.0405488	0.0330985	1.2251	0.220539
IDUA	Seropositive rheumatoid arthritis	0.164532	0.114455	1.43753	0.150566	-0.00547903	0.111665	-0.0490666	0.960866	0.308412	0.110806	2.78334	0.00538021	0.319116	0.975329	-0.170011	0.159903	-1.06322	0.287684
IDUA	Type1 diabetes	0.174693	0.164019	1.06507	0.286843	0.195923	0.161872	1.21036	0.22614	0.0112551	0.160239	0.0702397	0.944003	0.489518	0.382174	0.0212306	0.230445	0.092129	0.926596
IDUA	Type 2 diabetes, definitions combined	0.458508	0.0232346	19.7338	1.10456e-86	0.504874	0.0226657	22.2748	6.49338e-110	0.0329661	0.0216245	1.52448	0.127389	2.95512e-84	1.4115e-107	0.0463661	0.0324589	1.42845	0.153161
IL17RA	Alcohol use disorder	-0.020015	0.0409662	-0.488573	0.625144	0.0294332	0.0402952	0.730439	0.465122	-0.052393	0.0410448	-1.27648	0.201785	0.782105	0.626285	0.0494481	0.0574624	0.86053	0.389497
IL17RA	Malignant neoplasm of breast	-0.0182483	0.0337458	-0.540758	0.588674	-0.0537759	0.0346924	-1.55007	0.121124	0.0213053	0.0337969	0.630393	0.528438	0.754388	0.238139	-0.0355275	0.0483978	-0.734074	0.462904
IL17RA	Malignant neoplasm of bronchus and lung	0.00284976	0.0424665	0.0671061	0.946497	0.0319556	0.0412728	0.774254	0.438781	-0.0250295	0.0426615	-0.586699	0.557406	0.973614	0.599874	0.0291058	0.0592186	0.491498	0.623074
IL17RA	All Cancers	0.00924803	0.0138341	0.668496	0.503817	-0.00595261	0.0138059	-0.431165	0.666348	0.0175556	0.0138832	1.26452	0.206043	0.692052	0.785776	-0.0152006	0.0195444	-0.777749	0.436717
IL17RA	Malignant neoplasm of colon and rectum	0.0414424	0.0390717	1.06068	0.288837	-0.0284151	0.0396182	-0.717223	0.473237	0.079446	0.0391103	2.03133	0.0422212	0.491715	0.63183	-0.0698575	0.0556435	-1.25545	0.209316
IL17RA	Melanoma of skin	-0.0729481	0.052258	-1.39592	0.162738	-0.0635288	0.0544448	-1.16685	0.243272	-0.0441787	0.0527109	-0.838132	0.401956	0.335719	0.402904	0.00941929	0.0754661	0.124815	0.90067
IL17RA	Malignant neoplasm of prostate	-0.00159886	0.0310316	-0.0515237	0.958908	-0.00403553	0.0312048	-0.129324	0.897101	0.00136115	0.0311603	0.0436822	0.965158	0.980618	0.937817	-0.00243666	0.044008	-0.0553687	0.955845
IL17RA	Hip-Osteoarthritis	0.0112188	0.024272	0.46221	0.643931	0.0313122	0.0237109	1.32058	0.186641	-0.0130472	0.0243223	-0.536431	0.591661	0.794745	0.329846	0.0200934	0.0339314	0.592178	0.553731
IL17RA	Hypothyroidism	0.0324168	0.0233678	1.38724	0.165369	0.0403366	0.0227045	1.77659	0.0756354	0.00689521	0.0233495	0.295304	0.767762	0.339924	0.164721	0.00791977	0.0325814	0.243076	0.807946
IL17RA	Hyperthyroidism	-0.0163386	0.138588	-0.117894	0.906152	0.0578473	0.132977	0.435017	0.66355	-0.0738532	0.138992	-0.531348	0.595177	0.950708	0.784708	0.0741859	0.192066	0.386252	0.69931
IL17RA	Depression	0.0110388	0.0249333	0.442734	0.657958	0.031993	0.024406	1.31086	0.189904	-0.0137086	0.0249334	-0.54981	0.582449	0.803503	0.334424	0.0209541	0.0348902	0.600573	0.548125
IL17RA	Focal epilepsy	-0.162634	0.145174	-1.12027	0.262599	-0.240995	0.159173	-1.51404	0.130015	-0.0296075	0.147776	-0.200354	0.841204	0.464084	0.2508	-0.0783607	0.215434	-0.363735	0.716056
IL17RA	Alzheimer's disease (any)	0.0387613	0.0422081	0.918338	0.358442	0.0709769	0.0392827	1.80682	0.07079	-0.0154723	0.0424744	-0.364274	0.715654	0.565504	0.156025	0.0322156	0.0576598	0.558719	0.576354
IL17RA	Epilepsy	0.0552671	0.056738	0.974076	0.330019	0.127306	0.0501641	2.53779	0.0111556	-0.0507216	0.0567055	-0.894473	0.371069	0.535607	0.0326318	0.0720386	0.075734	0.951206	0.3415
IL17RA	Sleep apnoea	0.0492761	0.0384798	1.28057	0.200345	0.109118	0.0351491	3.10443	0.00190643	-0.0374827	0.0383677	-0.976934	0.328602	0.387541	0.00687818	0.059842	0.0521168	1.14823	0.250874
IL17RA	Generalized epilepsy	0.296743	0.124649	2.38064	0.0172828	0.314415	0.0799965	3.93036	8.48204e-05	-0.0147921	0.126171	-0.117239	0.906671	0.0587582	0.000398118	0.0176714	0.148111	0.119313	0.905028
IL17RA	Gout	0.0949139	0.0398649	2.38089	0.017271	0.110548	0.0362368	3.0507	0.00228306	0.0209248	0.0398414	0.525204	0.599442	0.0587582	0.00805324	0.0156337	0.0538731	0.290196	0.771667
IL17RA	Primary open-angle glaucoma	0.00433422	0.0346388	0.125126	0.900424	0.00779497	0.0343853	0.226695	0.820661	-0.0010855	0.0347162	-0.0312678	0.975056	0.946598	0.88692	0.00346075	0.0488077	0.0709058	0.943473
IL17RA	Abdominal aortic aneurysm	0.021236	0.0623035	0.340848	0.733218	0.0188801	0.0615112	0.306937	0.758891	0.0116906	0.0625942	0.186768	0.851843	0.847501	0.842997	-0.00235595	0.087552	-0.0269092	0.978532
IL17RA	Atrial fibrillation and flutter	0.0192274	0.0198852	0.966919	0.333585	0.0525254	0.0192052	2.73496	0.00623879	-0.0219765	0.01996	-1.10103	0.270884	0.538629	0.0195087	0.033298	0.0276452	1.20448	0.228406
IL17RA	Coronary heart disease	0.0320114	0.0185958	1.72143	0.0851722	0.0425539	0.0181783	2.34092	0.0192365	0.00470802	0.0185861	0.253308	0.80003	0.209645	0.0523509	0.0105425	0.0260049	0.405404	0.68518
IL17RA	Heart Failure	0.0698165	0.0251927	2.7713	0.00558331	0.0947373	0.023386	4.05103	5.09919e-05	0.00386887	0.0252348	0.153315	0.87815	0.0222183	0.000248042	0.0249208	0.034374	0.72499	0.468458
IL17RA	Subarachnoid haemmorrhage	-0.091515	0.102426	-0.893471	0.371605	0.0412834	0.0999614	0.412993	0.679612	-0.160059	0.104003	-1.53899	0.123807	0.577293	0.793983	0.132798	0.14312	0.927879	0.35347
IL17RA	Stroke excluding SAH	0.0199922	0.0322622	0.619678	0.53547	0.0428095	0.0311297	1.3752	0.16907	-0.0121454	0.0323593	-0.37533	0.707415	0.713098	0.305469	0.0228173	0.044832	0.508951	0.610786
IL17RA	Thoracic aortic aneurysm	-0.123573	0.098574	-1.2536	0.209986	-0.0769456	0.104096	-0.73918	0.459797	-0.102307	0.100196	-1.02107	0.307222	0.399307	0.620798	0.0466271	0.143362	0.325239	0.745
IL17RA	Venous thromboembolism	0.0148379	0.0312385	0.474988	0.634795	0.0308932	0.0304906	1.01321	0.310962	-0.00785874	0.031325	-0.250877	0.801909	0.787662	0.47999	0.0160553	0.0436523	0.3678	0.713022
IL17RA	Interstitial lung disease	0.0915936	0.0460286	1.98993	0.0465987	0.0877982	0.0423428	2.07351	0.0381247	0.0387802	0.0461569	0.840183	0.400806	0.130905	0.0944429	-0.00379536	0.0625423	-0.0606847	0.95161
IL17RA	Idiopathic pulmonary fibrosis	0.079775	0.0475651	1.67717	0.0935086	0.0686505	0.0446388	1.53791	0.124071	0.0424692	0.0477123	0.890108	0.373408	0.223983	0.242698	-0.0111245	0.0652309	-0.170541	0.864585
IL17RA	Asthma	0.0303428	0.0297225	1.02087	0.307316	0.0596649	0.0283589	2.10392	0.0353853	-0.0140747	0.0297334	-0.473363	0.635954	0.514116	0.0888593	0.0293221	0.0410811	0.713761	0.475375
IL17RA	Appendicitis	-0.0290581	0.0678041	-0.42856	0.668243	-0.0238738	0.0690201	-0.345896	0.729421	-0.0181596	0.0679061	-0.267422	0.789144	0.808362	0.823845	0.00518439	0.0967531	0.0535837	0.957267
IL17RA	Inflammatory bowel disease	0.0320539	0.06185	0.518252	0.604282	-0.00395187	0.0618339	-0.0639111	0.949041	0.0457685	0.0617339	0.741383	0.458461	0.766203	0.968819	-0.0360058	0.0874578	-0.411693	0.680564
IL17RA	Knee-Osteoarthritis	0.00940359	0.0207337	0.453541	0.650159	0.00433733	0.0206059	0.21049	0.833285	0.00868401	0.0207689	0.418126	0.675855	0.796807	0.89422	-0.00506627	0.0292316	-0.173314	0.862404
IL17RA	Osteoporosis	0.0179242	0.0270473	0.662699	0.507523	0.0327752	0.026387	1.2421	0.214201	-0.00549526	0.0270789	-0.202935	0.839186	0.695535	0.368079	0.014851	0.0377867	0.393022	0.694304
IL17RA	Chronic Kidney Disease	0.121052	0.0230584	5.24979	1.52277e-07	0.187922	0.0202149	9.2962	1.4555e-20	-0.0263643	0.0229551	-1.14852	0.250754	1.51753e-06	2.7968e-19	0.0668704	0.0306648	2.18069	0.0292065
IL17RA	Seropositive rheumatoid arthritis	0.0437988	0.110756	0.395453	0.692508	0.0498512	0.105734	0.471477	0.6373	0.0126356	0.11075	0.114091	0.909166	0.823023	0.765315	0.00605244	0.153123	0.0395267	0.96847
IL17RA	Type1 diabetes	-0.0292553	0.159946	-0.182908	0.85487	0.0839031	0.149714	0.560422	0.575192	-0.116491	0.160848	-0.724233	0.468923	0.92394	0.720275	0.113158	0.219082	0.516511	0.605497
IL17RA	Type 2 diabetes, definitions combined	0.111704	0.0217044	5.14662	2.65222e-07	0.130127	0.0197524	6.58789	4.46127e-11	0.0241202	0.0216253	1.11537	0.264691	2.52724e-06	4.28627e-10	0.0184222	0.0293469	0.62774	0.530175
IL17RB	Alcohol use disorder	-0.298897	0.0419161	-7.13083	9.97654e-13	-0.350225	0.0406384	-8.61806	6.80957e-18	0.00580694	0.0408473	0.142162	0.886952	1.82623e-11	1.15112e-16	-0.0513279	0.0583819	-0.879175	0.379307
IL17RB	Malignant neoplasm of breast	-0.0393388	0.0346762	-1.13446	0.256602	-0.0714128	0.0347107	-2.05737	0.0396503	0.0353474	0.0329269	1.07351	0.283042	0.458818	0.0975964	-0.032074	0.0490639	-0.653719	0.513293
IL17RB	Malignant neoplasm of bronchus and lung	0.0574941	0.0433006	1.32779	0.184247	0.0429115	0.0437538	0.980748	0.326717	0.0382489	0.0413801	0.92433	0.355315	0.364719	0.495341	-0.0145827	0.0615576	-0.236895	0.812738
IL17RB	All Cancers	0.016094	0.0141056	1.14097	0.253883	0.0195955	0.0142031	1.37966	0.167691	-0.000419299	0.0139324	-0.0300952	0.975991	0.456222	0.304083	0.00350142	0.0200174	0.174919	0.861144
IL17RB	Malignant neoplasm of colon and rectum	-0.0911218	0.0398786	-2.28498	0.0223138	-0.0827459	0.0397621	-2.08102	0.0374319	-0.0399774	0.0403566	-0.990605	0.321879	0.0722162	0.0930581	0.00837593	0.0563145	0.148735	0.881763
IL17RB	Melanoma of skin	0.105142	0.0531521	1.97813	0.0479141	0.135791	0.0540309	2.51321	0.0119639	-0.0125789	0.0532087	-0.236407	0.813117	0.13321	0.0347334	0.030649	0.0757923	0.404381	0.685932
IL17RB	Malignant neoplasm of prostate	0.0183189	0.0312274	0.586629	0.557453	0.0371637	0.0315169	1.17917	0.238332	-0.0236365	0.0316872	-0.745932	0.455709	0.730209	0.396613	0.0188448	0.0443674	0.424743	0.671024
IL17RB	Hip-Osteoarthritis	-0.0476076	0.024831	-1.91726	0.0552048	-0.0667484	0.0248477	-2.6863	0.0072248	0.0147525	0.0240333	0.613834	0.539325	0.148494	0.0221391	-0.0191408	0.0351282	-0.544886	0.585832
IL17RB	Hypothyroidism	-0.0352978	0.0238985	-1.47699	0.139679	-0.0290435	0.0239901	-1.21064	0.226032	-0.0199315	0.0236735	-0.841935	0.399824	0.300807	0.382174	0.00625432	0.0338625	0.184698	0.853466
IL17RB	Hyperthyroidism	-0.153466	0.141498	-1.08458	0.278108	-0.0214169	0.141823	-0.151012	0.879967	-0.301395	0.171215	-1.76034	0.0783509	0.480267	0.927713	0.132049	0.200338	0.659132	0.509811
IL17RB	Depression	-0.0743246	0.0253881	-2.92754	0.00341655	-0.086476	0.0254421	-3.39894	0.000676487	-0.00397487	0.0249456	-0.159342	0.8734	0.0145622	0.00266458	-0.0121514	0.0359424	-0.338079	0.735303
IL17RB	Focal epilepsy	0.0817554	0.149143	0.548166	0.583578	0.172642	0.1516	1.1388	0.254786	-0.121071	0.162268	-0.746119	0.455596	0.750345	0.415621	0.0908866	0.212665	0.427371	0.669109
IL17RB	Alzheimer's disease (any)	0.0299773	0.0434558	0.689835	0.490298	0.0341668	0.0437541	0.780882	0.434872	0.002576	0.0423484	0.0608289	0.951495	0.683743	0.596876	0.00418953	0.0616671	0.0679378	0.945835
IL17RB	Epilepsy	0.0483115	0.0573299	0.842694	0.3994	0.0513638	0.0579742	0.885977	0.37563	0.010332	0.0561974	0.183853	0.854129	0.604242	0.544804	0.00305223	0.0815335	0.0374352	0.970138
IL17RB	Sleep apnoea	-0.259634	0.0391433	-6.6329	3.2915e-11	-0.299699	0.0381539	-7.85502	3.99718e-15	-0.00378314	0.038486	-0.0982992	0.921695	5.27551e-10	5.72107e-14	-0.0400657	0.0546619	-0.732973	0.463575
IL17RB	Generalized epilepsy	0.198053	0.126523	1.56535	0.117501	0.196456	0.129519	1.51682	0.129312	0.0647774	0.119414	0.542462	0.5875	0.264305	0.250138	-0.00159675	0.181061	-0.00881887	0.992964
IL17RB	Gout	-0.175365	0.0407335	-4.30519	1.66844e-05	-0.193565	0.0402616	-4.80768	1.52694e-06	-0.0213306	0.0404455	-0.52739	0.597923	0.000117466	9.3663e-06	-0.0181994	0.0572732	-0.317765	0.750663
IL17RB	Primary open-angle glaucoma	0.048294	0.0353162	1.36747	0.171477	0.0308394	0.0356383	0.865343	0.386851	0.0394764	0.0336696	1.17247	0.24101	0.346742	0.55369	-0.0174547	0.050173	-0.34789	0.727923
IL17RB	Abdominal aortic aneurysm	-0.0908591	0.0635151	-1.43051	0.15257	-0.0331268	0.0636103	-0.520778	0.602521	-0.126023	0.0687417	-1.83328	0.0667614	0.322077	0.740163	0.0577322	0.0898912	0.642245	0.520714
IL17RB	Atrial fibrillation and flutter	-0.0186297	0.0202993	-0.917755	0.358747	-0.0242287	0.0204084	-1.18719	0.235152	0.00278743	0.019858	0.140369	0.888369	0.565504	0.392634	-0.00559899	0.0287848	-0.194512	0.845775
IL17RB	Coronary heart disease	-0.0853112	0.0189541	-4.50094	6.76522e-06	-0.0916787	0.0189402	-4.84043	1.29557e-06	-0.0153129	0.018833	-0.813085	0.416169	5.13743e-05	8.08974e-06	-0.0063675	0.0267953	-0.237635	0.812164
IL17RB	Heart Failure	-0.0644205	0.0257396	-2.50278	0.0123222	-0.0631193	0.0257733	-2.44902	0.0143246	-0.021142	0.0255806	-0.826488	0.408527	0.0436422	0.0407035	0.00130124	0.0364251	0.0357237	0.971503
IL17RB	Subarachnoid haemmorrhage	-0.0201844	0.105139	-0.191979	0.847759	-0.0189846	0.105632	-0.179723	0.85737	-0.00788313	0.104031	-0.0757766	0.939597	0.919616	0.912743	0.00119984	0.149038	0.00805059	0.993577
IL17RB	Stroke excluding SAH	-0.0148135	0.0328544	-0.450883	0.652074	-0.0187267	0.0330008	-0.567461	0.570401	0.00148174	0.0322983	0.0458767	0.963409	0.797757	0.71671	-0.00391316	0.0465668	-0.0840333	0.93303
IL17RB	Thoracic aortic aneurysm	-0.075516	0.101402	-0.74472	0.456441	-0.0425166	0.101465	-0.419026	0.675197	-0.0770627	0.106221	-0.725491	0.468151	0.65464	0.79085	0.0329994	0.143449	0.230044	0.818058
IL17RB	Venous thromboembolism	-0.0101646	0.03188	-0.31884	0.749848	-0.0232447	0.032017	-0.726012	0.467832	0.0165101	0.0310027	0.532537	0.594354	0.859482	0.628231	-0.0130801	0.0451821	-0.289497	0.772201
IL17RB	Interstitial lung disease	0.0343621	0.0468107	0.734065	0.462909	0.00163101	0.0472133	0.0345456	0.972442	0.0570078	0.0440798	1.29329	0.195912	0.658486	0.982374	-0.0327311	0.0664856	-0.492304	0.622505
IL17RB	Idiopathic pulmonary fibrosis	0.0312853	0.0483763	0.646707	0.517822	-0.0159455	0.0487423	-0.327139	0.743563	0.0758185	0.0448637	1.68997	0.0910328	0.701392	0.833154	-0.0472308	0.0686737	-0.687757	0.491606
IL17RB	Asthma	-0.0299772	0.0303393	-0.988066	0.32312	-0.0581803	0.0304403	-1.91129	0.055967	0.0325774	0.029052	1.12135	0.262141	0.530601	0.129424	-0.0282031	0.0429777	-0.656226	0.511679
IL17RB	Appendicitis	0.0227259	0.068593	0.331315	0.740406	0.0157087	0.0691836	0.227058	0.820379	0.0173801	0.0669078	0.259763	0.795047	0.852976	0.88692	-0.0070172	0.0974237	-0.0720277	0.94258
IL17RB	Inflammatory bowel disease	0.0335208	0.0626247	0.535265	0.592467	0.0338986	0.0632207	0.536195	0.591824	0.00965832	0.0613583	0.157409	0.874923	0.757315	0.733559	0.000377867	0.0889871	0.00424631	0.996612
IL17RB	Knee-Osteoarthritis	-0.118726	0.0212626	-5.58377	2.35354e-08	-0.152871	0.0211224	-7.23738	4.57425e-13	0.0184183	0.0204833	0.899187	0.368553	2.68381e-07	5.54329e-12	-0.0341448	0.0299709	-1.13927	0.254592
IL17RB	Osteoporosis	0.129969	0.0276723	4.69671	2.64383e-06	0.151331	0.0281555	5.37484	7.66496e-08	0.00929296	0.0268823	0.34569	0.729576	2.10417e-05	5.46286e-07	0.0213622	0.0394777	0.541121	0.588424
IL17RB	Chronic Kidney Disease	0.00245946	0.0234004	0.105103	0.916294	0.0414591	0.0235911	1.75741	0.0788486	-0.0597772	0.0239181	-2.49925	0.0124458	0.95501	0.169805	0.0389996	0.0332282	1.17369	0.240519
IL17RB	Seropositive rheumatoid arthritis	0.290579	0.11114	2.61454	0.00893477	0.196166	0.114351	1.71547	0.0862583	0.198663	0.0926425	2.1444	0.0320008	0.0333424	0.181273	-0.0944123	0.159462	-0.592067	0.553806
IL17RB	Type1 diabetes	0.292694	0.159492	1.83517	0.0664812	0.439576	0.163655	2.68599	0.00723147	-0.131452	0.177393	-0.741021	0.458681	0.173851	0.02214	0.146881	0.228518	0.642754	0.520384
IL17RB	Type 2 diabetes, definitions combined	-0.419075	0.0226282	-18.52	1.4235e-76	-0.482992	0.021964	-21.9902	3.57665e-107	-0.000914261	0.0216584	-0.0422127	0.966329	3.30063e-74	7.31741e-105	-0.0639177	0.0315349	-2.02688	0.0426743
IL18R1	Alcohol use disorder	0.155694	0.0404997	3.84433	0.000120881	0.261975	0.0379311	6.9066	4.96415e-12	-0.117251	0.0421293	-2.78313	0.00538372	0.000744113	5.3453e-11	0.106281	0.0554887	1.91536	0.0554464
IL18R1	Malignant neoplasm of breast	-0.00393986	0.0339619	-0.116008	0.907646	0.0171755	0.0337503	0.508898	0.610824	-0.0302849	0.0339776	-0.891319	0.372758	0.951701	0.745681	0.0211153	0.04788	0.441006	0.659209
IL18R1	Malignant neoplasm of bronchus and lung	0.11632	0.0424723	2.73873	0.00616774	0.151562	0.0411579	3.68244	0.000231009	-0.0157054	0.0426925	-0.367874	0.712967	0.0241298	0.00100181	0.0352414	0.0591428	0.59587	0.551262
IL18R1	All Cancers	0.0025366	0.0140747	0.180225	0.856976	0.0125518	0.0141066	0.889784	0.373582	-0.0124374	0.0138834	-0.895847	0.370334	0.925066	0.542739	0.0100152	0.0199271	0.502591	0.615252
IL18R1	Malignant neoplasm of colon and rectum	0.0150673	0.0395664	0.380809	0.703345	0.0237575	0.0395537	0.600639	0.548081	-0.00669424	0.0391244	-0.171101	0.864144	0.829171	0.697484	0.00869026	0.0559464	0.155332	0.87656
IL18R1	Melanoma of skin	-0.07872	0.0539023	-1.46042	0.144174	-0.0943346	0.054949	-1.71677	0.0860219	-0.00708075	0.0526801	-0.13441	0.893078	0.308198	0.180995	-0.0156146	0.076973	-0.202858	0.839246
IL18R1	Malignant neoplasm of prostate	-0.073084	0.0322429	-2.26667	0.0234106	-0.115953	0.0332426	-3.48807	0.000486527	0.0269575	0.0309953	0.869729	0.384449	0.0748363	0.00197911	-0.0428685	0.0463107	-0.925672	0.354616
IL18R1	Hip-Osteoarthritis	0.0847729	0.0243096	3.48722	0.000488069	0.116009	0.02383	4.8682	1.12618e-06	-0.0177847	0.0243818	-0.729426	0.465741	0.00264414	7.09918e-06	0.0312364	0.0340415	0.917596	0.35883
IL18R1	Hypothyroidism	0.176887	0.0230401	7.67737	1.62386e-14	0.208521	0.0222571	9.36877	7.33839e-21	0.00465573	0.0233494	0.199394	0.841954	3.42289e-13	1.43387e-19	0.0316337	0.0320347	0.987482	0.323406
IL18R1	Hyperthyroidism	0.130013	0.136131	0.955056	0.33955	0.247249	0.126514	1.95432	0.050663	-0.148062	0.143615	-1.03096	0.302559	0.544218	0.119705	0.117236	0.185842	0.630837	0.528147
IL18R1	Depression	0.239385	0.0242832	9.85805	6.32661e-23	0.267029	0.0232792	11.4707	1.85135e-30	0.0272368	0.0247616	1.09996	0.271348	2.30931e-21	5.64824e-29	0.0276437	0.0336392	0.821772	0.411207
IL18R1	Focal epilepsy	-0.0238237	0.149895	-0.158936	0.87372	-0.101187	0.154427	-0.65524	0.512313	0.0893313	0.1448	0.616927	0.537283	0.933351	0.666352	-0.0773632	0.215212	-0.359474	0.719241
IL18R1	Alzheimer's disease (any)	0.0237269	0.0432337	0.548805	0.583139	0.0134867	0.043319	0.311335	0.755546	0.0208045	0.0421593	0.493473	0.621678	0.750098	0.840839	-0.0102402	0.0612021	-0.167318	0.86712
IL18R1	Epilepsy	0.154898	0.0557189	2.78	0.00543593	0.186825	0.0535965	3.48577	0.000490726	-0.00150948	0.0565989	-0.0266697	0.978723	0.0217813	0.00199153	0.0319264	0.0773122	0.412955	0.67964
IL18R1	Sleep apnoea	0.449146	0.035836	12.5334	4.90296e-36	0.483469	0.032329	14.9546	1.45287e-50	0.0335149	0.0380749	0.880234	0.378733	3.55261e-34	9.35754e-49	0.034323	0.0482637	0.711155	0.476988
IL18R1	Generalized epilepsy	0.191091	0.122888	1.555	0.119946	0.273182	0.113771	2.40116	0.016343	-0.0778052	0.128422	-0.605857	0.544609	0.268278	0.0452556	0.082091	0.167467	0.490191	0.623999
IL18R1	Gout	0.310569	0.0386552	8.03434	9.40871e-16	0.404448	0.0353759	11.4329	2.86465e-30	-0.0736695	0.0404364	-1.82186	0.0684761	2.24134e-14	8.6637e-29	0.0938787	0.0523992	1.7916	0.0731965
IL18R1	Primary open-angle glaucoma	-0.0277015	0.0353698	-0.783196	0.433512	0.00854616	0.0352405	0.24251	0.808385	-0.0573361	0.0350786	-1.63451	0.102153	0.633605	0.878614	0.0362477	0.0499291	0.725983	0.467849
IL18R1	Abdominal aortic aneurysm	0.214372	0.0614808	3.48681	0.000488825	0.223836	0.0586788	3.81459	0.000136408	0.0454742	0.0618485	0.735252	0.462186	0.00264414	0.000623425	0.00946403	0.0849888	0.111356	0.911334
IL18R1	Atrial fibrillation and flutter	0.103219	0.02001	5.15834	2.49143e-07	0.124874	0.0197774	6.31401	2.71902e-10	0.00298573	0.0199012	0.150027	0.880743	2.3937e-06	2.42481e-09	0.0216557	0.0281344	0.769724	0.441464
IL18R1	Coronary heart disease	0.22632	0.0185234	12.2181	2.48909e-34	0.280259	0.0180898	15.4926	3.89063e-54	-0.00718546	0.0185844	-0.38664	0.699022	1.57401e-32	2.76155e-52	0.0539391	0.0258913	2.08329	0.0372246
IL18R1	Heart Failure	0.276346	0.0247797	11.1521	6.99187e-29	0.351088	0.023492	14.945	1.67979e-50	-0.037516	0.0253641	-1.4791	0.139113	3.42503e-27	1.04327e-48	0.0747417	0.0341454	2.18893	0.0286021
IL18R1	Subarachnoid haemmorrhage	-0.0555729	0.10524	-0.528058	0.597459	-0.000908811	0.104671	-0.00868257	0.993072	-0.0924309	0.105524	-0.875921	0.381073	0.76083	0.995156	0.0546641	0.14843	0.368282	0.712663
IL18R1	Stroke excluding SAH	0.147763	0.0320969	4.60365	4.15155e-06	0.166508	0.0312445	5.32919	9.86524e-08	0.0177589	0.0321704	0.552026	0.580931	3.22301e-05	6.98804e-07	0.018745	0.0447932	0.418478	0.675598
IL18R1	Thoracic aortic aneurysm	0.172561	0.0983009	1.75543	0.0791851	-0.0118064	0.102641	-0.115026	0.908424	0.289964	0.0945728	3.06604	0.00216916	0.198276	0.945219	-0.184367	0.14212	-1.29726	0.194541
IL18R1	Venous thromboembolism	0.154296	0.0309564	4.98432	6.21805e-07	0.185462	0.0299299	6.19656	5.77104e-10	0.000708578	0.0312427	0.0226798	0.981906	5.58821e-06	5.01792e-09	0.0311659	0.0430592	0.723793	0.469193
IL18R1	Interstitial lung disease	0.217819	0.0451483	4.82454	1.40329e-06	0.25659	0.0425113	6.0358	1.58177e-09	-0.000504674	0.0460341	-0.0109631	0.991253	1.1789e-05	1.30365e-08	0.0387702	0.0620127	0.625198	0.531841
IL18R1	Idiopathic pulmonary fibrosis	0.208027	0.0468141	4.44368	8.84332e-06	0.247895	0.0441548	5.61423	1.97437e-08	-0.0039731	0.0476234	-0.0834276	0.933512	6.55801e-05	1.47992e-07	0.0398683	0.0643522	0.619532	0.535566
IL18R1	Asthma	0.158435	0.0295584	5.36009	8.31809e-08	0.223512	0.0284888	7.8456	4.30875e-15	-0.0458374	0.030021	-1.52685	0.126799	8.76676e-07	6.14174e-14	0.0650763	0.0410525	1.5852	0.112922
IL18R1	Appendicitis	0.0118733	0.0684129	0.173554	0.862216	0.0343576	0.0681699	0.504	0.614261	-0.026626	0.0683365	-0.389631	0.696809	0.92642	0.748467	0.0224843	0.0965788	0.232808	0.81591
IL18R1	Inflammatory bowel disease	0.223932	0.0599681	3.73419	0.000188323	0.228838	0.0573476	3.99036	6.59719e-05	0.0548645	0.0610756	0.898304	0.369023	0.00111392	0.000316047	0.00490581	0.0829754	0.0591237	0.952854
IL18R1	Knee-Osteoarthritis	0.169341	0.0205827	8.22734	1.91415e-16	0.226184	0.019903	11.3643	6.29793e-30	-0.03186	0.0208618	-1.52719	0.126713	4.85942e-15	1.85629e-28	0.0568426	0.0286318	1.98529	0.0471117
IL18R1	Osteoporosis	-0.00982068	0.0274537	-0.357718	0.720554	0.0033697	0.0273622	0.123152	0.901987	-0.0208304	0.0271709	-0.766642	0.443295	0.840229	0.940663	0.0131904	0.0387608	0.340302	0.733629
IL18R1	Chronic Kidney Disease	0.359161	0.0223991	16.0346	7.32559e-58	0.410555	0.0212168	19.3505	2.01997e-83	0.0119915	0.0228462	0.524879	0.599668	1.0616e-55	2.70209e-81	0.0513938	0.0308524	1.6658	0.0957542
IL18R1	Seropositive rheumatoid arthritis	0.331054	0.104237	3.17598	0.00149329	0.406115	0.0913599	4.44522	8.78008e-06	-0.0658804	0.11227	-0.586801	0.557337	0.0071079	4.84716e-05	0.0750611	0.138607	0.541539	0.588136
IL18R1	Type1 diabetes	0.0859537	0.159701	0.538215	0.590429	0.155552	0.153835	1.01116	0.311938	-0.0744169	0.163079	-0.456324	0.648157	0.755801	0.480348	0.0695983	0.221742	0.31387	0.753619
IL18R1	Type 2 diabetes, definitions combined	0.728309	0.0217072	33.5515	8.55654e-247	0.868784	0.0212504	40.8833	0	-0.0318662	0.0217115	-1.46771	0.142183	2.97597e-243	0	0.140475	0.0303773	4.62436	3.75764e-06
IL1RAP	Alcohol use disorder	-0.280804	0.0446971	-6.28238	3.33427e-10	-0.322414	0.0416907	-7.73346	1.04659e-14	-0.0970608	0.0432358	-2.24492	0.0247733	4.71406e-09	1.46776e-13	-0.0416095	0.0611224	-0.680757	0.496025
IL1RAP	Malignant neoplasm of breast	-0.0476581	0.0356054	-1.33851	0.18073	-0.0665907	0.0355398	-1.87369	0.060973	-0.00817645	0.0340006	-0.240479	0.809959	0.360398	0.138513	-0.0189326	0.0503073	-0.376338	0.706665
IL1RAP	Malignant neoplasm of bronchus and lung	-0.0285583	0.0432482	-0.660336	0.509038	-0.0487183	0.044709	-1.08967	0.275856	-0.000868081	0.0424455	-0.0204517	0.983683	0.695926	0.440105	-0.02016	0.0622037	-0.324096	0.745866
IL1RAP	All Cancers	-0.014447	0.0141336	-1.02218	0.306697	-0.0285126	0.0146922	-1.94065	0.0523002	0.0022125	0.013822	0.160071	0.872825	0.513326	0.122819	-0.0140655	0.0203868	-0.689933	0.490236
IL1RAP	Malignant neoplasm of colon and rectum	0.0119005	0.0393631	0.302325	0.762404	0.0336862	0.0414826	0.812057	0.416759	-0.00871073	0.0391414	-0.222545	0.823889	0.867116	0.579954	0.0217858	0.0571862	0.380962	0.703231
IL1RAP	Melanoma of skin	0.0357759	0.0530915	0.673853	0.500405	0.0254688	0.0559339	0.455337	0.648867	0.026175	0.0518259	0.505057	0.613519	0.68927	0.772862	-0.0103071	0.0771188	-0.133652	0.893678
IL1RAP	Malignant neoplasm of prostate	-0.0141439	0.0308323	-0.458737	0.646423	-0.00425286	0.0330619	-0.128633	0.897648	-0.0152991	0.0311065	-0.49183	0.622839	0.796076	0.938107	0.00989103	0.0452075	0.218792	0.826812
IL1RAP	Hip-Osteoarthritis	-0.068398	0.0251063	-2.72433	0.00644315	-0.0704136	0.025418	-2.77023	0.00560172	-0.03287	0.0246624	-1.3328	0.182599	0.0250104	0.0177439	-0.00201558	0.0357268	-0.0564164	0.95501
IL1RAP	Hypothyroidism	-0.0650115	0.0243308	-2.67199	0.00754036	-0.0902428	0.0243814	-3.7013	0.000214498	-0.012818	0.0235243	-0.544886	0.585832	0.0285991	0.00094076	-0.0252313	0.0344447	-0.732515	0.463854
IL1RAP	Hyperthyroidism	-0.275905	0.152847	-1.80511	0.071058	-0.289693	0.139043	-2.08348	0.0372078	-0.101877	0.14749	-0.690742	0.489728	0.182526	0.0925747	-0.0137877	0.206628	-0.066727	0.946799
IL1RAP	Depression	-0.103041	0.0261126	-3.94605	7.94517e-05	-0.20808	0.0257212	-8.08983	5.97498e-16	0.0270555	0.0246161	1.09909	0.271727	0.000502424	9.03522e-15	-0.105039	0.0366531	-2.86576	0.00416012
IL1RAP	Focal epilepsy	-0.0652084	0.152255	-0.428284	0.668444	-0.422909	0.142167	-2.97474	0.00293237	0.213922	0.131646	1.62498	0.104167	0.808362	0.0100778	-0.357701	0.20831	-1.71716	0.0859504
IL1RAP	Alzheimer's disease (any)	0.0142669	0.0426765	0.334304	0.73815	0.0589767	0.04494	1.31234	0.189405	-0.0238557	0.0428293	-0.556995	0.577531	0.851666	0.333713	0.0447097	0.0619749	0.721417	0.470653
IL1RAP	Epilepsy	-0.0162828	0.0578551	-0.281442	0.778372	0.0133289	0.0602216	0.221331	0.824834	-0.0295841	0.0574689	-0.514785	0.606704	0.879734	0.888805	0.0296118	0.0835096	0.354591	0.722896
IL1RAP	Sleep apnoea	-0.246541	0.0413855	-5.95717	2.56639e-09	-0.421772	0.0382225	-11.0346	2.60084e-28	0.0219761	0.0378507	0.5806	0.56151	3.17648e-08	7.06697e-27	-0.175231	0.0563358	-3.11048	0.00186784
IL1RAP	Generalized epilepsy	-0.147787	0.133141	-1.11	0.266998	-0.132764	0.131381	-1.01053	0.312242	-0.0845683	0.132411	-0.638681	0.52303	0.467818	0.480522	0.0150234	0.187049	0.0803176	0.935985
IL1RAP	Gout	-0.179979	0.041691	-4.31697	1.58186e-05	-0.308085	0.0404978	-7.60746	2.79527e-14	0.00452298	0.0396061	0.114199	0.90908	0.000112051	3.7682e-13	-0.128106	0.0581224	-2.20408	0.0275189
IL1RAP	Primary open-angle glaucoma	0.0240603	0.0349337	0.688743	0.490985	0.0314757	0.0366906	0.857868	0.390965	0.00774593	0.0344355	0.224941	0.822026	0.68397	0.557514	0.00741544	0.0506613	0.146373	0.883627
IL1RAP	Abdominal aortic aneurysm	-0.163931	0.0643258	-2.54845	0.0108204	-0.261377	0.0637086	-4.1027	4.08359e-05	-0.0149626	0.0624628	-0.239544	0.810684	0.0389579	0.000202672	-0.0974464	0.090535	-1.07634	0.281776
IL1RAP	Atrial fibrillation and flutter	-0.091726	0.0204037	-4.49556	6.93881e-06	-0.147828	0.0208308	-7.09658	1.2788e-12	-0.00809676	0.0198694	-0.407499	0.683641	5.24634e-05	1.47273e-11	-0.0561017	0.0291588	-1.92401	0.0543536
IL1RAP	Coronary heart disease	-0.142735	0.0193564	-7.37405	1.6552e-13	-0.210717	0.0194764	-10.8191	2.79387e-27	-0.0239306	0.0187298	-1.27767	0.201366	3.14579e-12	7.25156e-26	-0.067982	0.0274591	-2.47576	0.0132954
IL1RAP	Heart Failure	-0.156815	0.0262178	-5.98125	2.21426e-09	-0.2821	0.0259029	-10.8907	1.27668e-27	0.0126368	0.0249119	0.507261	0.611972	2.77175e-08	3.33855e-26	-0.125285	0.0368555	-3.39936	0.000675445
IL1RAP	Subarachnoid haemmorrhage	0.057362	0.1044	0.549446	0.582699	0.0882683	0.110382	0.799663	0.423906	0.00921138	0.102734	0.0896622	0.928556	0.750047	0.585344	0.0309063	0.151932	0.203422	0.838806
IL1RAP	Stroke excluding SAH	-0.0789134	0.0331448	-2.38087	0.0172719	-0.101553	0.0337686	-3.00733	0.00263555	-0.0249583	0.032587	-0.765896	0.443738	0.0587582	0.00916643	-0.0226399	0.047317	-0.478474	0.632313
IL1RAP	Thoracic aortic aneurysm	-0.0933522	0.102356	-0.912034	0.361751	-0.0894703	0.10467	-0.854781	0.392672	-0.0534598	0.102451	-0.521808	0.601804	0.568633	0.558899	0.00388195	0.146399	0.0265163	0.978846
IL1RAP	Venous thromboembolism	-0.122372	0.0326514	-3.74783	0.000178372	-0.147783	0.0325653	-4.53805	5.67767e-06	-0.0427434	0.0319907	-1.33612	0.181511	0.00106048	3.2372e-05	-0.025411	0.0461152	-0.551033	0.581611
IL1RAP	Interstitial lung disease	-0.185147	0.0484522	-3.82123	0.00013279	-0.311803	0.0463214	-6.73131	1.68147e-11	0.00663425	0.0457381	0.145049	0.884672	0.000808834	1.69511e-10	-0.126657	0.067032	-1.8895	0.0588253
IL1RAP	Idiopathic pulmonary fibrosis	-0.140065	0.0494349	-2.83332	0.00460676	-0.287719	0.0481673	-5.97332	2.32472e-09	0.0385867	0.046466	0.830429	0.406296	0.0188498	1.88911e-08	-0.147654	0.069021	-2.13926	0.0324146
IL1RAP	Asthma	-0.119898	0.0312533	-3.83633	0.000124888	-0.221567	0.0305769	-7.24623	4.28524e-13	0.0174416	0.0294509	0.592226	0.553699	0.000767418	5.21121e-12	-0.101669	0.0437232	-2.3253	0.0200562
IL1RAP	Appendicitis	0.0591963	0.0686148	0.862733	0.388284	0.0933589	0.0730467	1.27807	0.201224	0.00878501	0.067615	0.129927	0.896624	0.595437	0.351334	0.0341626	0.100219	0.34088	0.733194
IL1RAP	Inflammatory bowel disease	-0.0774739	0.0640824	-1.20897	0.226673	-0.0816892	0.0648374	-1.25991	0.207702	-0.0362655	0.0630172	-0.575486	0.564962	0.421137	0.359576	-0.0042153	0.0911616	-0.0462399	0.963119
IL1RAP	Knee-Osteoarthritis	-0.17554	0.0219309	-8.00422	1.20224e-15	-0.272753	0.0213739	-12.7611	2.70509e-37	-0.01113	0.0208204	-0.534574	0.592945	2.80629e-14	1.05711e-35	-0.0972135	0.0306237	-3.17446	0.00150116
IL1RAP	Osteoporosis	-0.0232294	0.0279963	-0.829731	0.406691	-0.0468774	0.028411	-1.64998	0.0989479	0.00556089	0.0270256	0.205764	0.836975	0.611267	0.203393	-0.0236481	0.039887	-0.592876	0.553264
IL1RAP	Chronic Kidney Disease	-0.105448	0.0236368	-4.46118	8.15113e-06	-0.194476	0.023708	-8.20298	2.34505e-16	0.011158	0.0227129	0.491264	0.62324	6.09669e-05	3.65744e-15	-0.089028	0.0334779	-2.65931	0.00783016
IL1RAP	Seropositive rheumatoid arthritis	-0.163784	0.117417	-1.39489	0.16305	-0.214292	0.112599	-1.90314	0.0570219	-0.0366283	0.112949	-0.324291	0.745718	0.3359	0.131079	-0.0505075	0.162682	-0.310468	0.756205
IL1RAP	Type1 diabetes	0.012889	0.162539	0.0792981	0.936796	-0.0574847	0.16949	-0.339163	0.734487	0.0543151	0.155416	0.349483	0.726727	0.966255	0.828054	-0.0703737	0.234831	-0.299678	0.764423
IL1RAP	Type 2 diabetes, definitions combined	-0.26246	0.0232602	-11.2837	1.57984e-29	-0.453693	0.0221103	-20.5195	1.44087e-93	0.0222972	0.0213527	1.04423	0.296377	8.20103e-28	2.27788e-91	-0.191233	0.0320921	-5.95888	2.53966e-09
IL1RL1	Alcohol use disorder	0.390566	0.0440535	8.86572	7.60099e-19	0.530144	0.0403016	13.1544	1.60539e-39	-0.0966489	0.0403054	-2.39791	0.0164887	2.24036e-17	6.89327e-38	0.139578	0.0597071	2.33771	0.0194024
IL1RL1	Malignant neoplasm of breast	0.0142876	0.0377456	0.378524	0.705041	0.0306635	0.0386819	0.792709	0.427947	-0.0142184	0.0338768	-0.419709	0.674698	0.830387	0.589749	0.0163759	0.0540465	0.302996	0.761893
IL1RL1	Malignant neoplasm of bronchus and lung	-0.0807041	0.0461127	-1.75015	0.0800929	-0.065013	0.0484176	-1.34276	0.179351	-0.0465368	0.0422467	-1.10155	0.270658	0.200261	0.319725	0.015691	0.0668629	0.234675	0.814461
IL1RL1	All Cancers	0.00104208	0.0150734	0.0691335	0.944883	0.013665	0.0156605	0.872579	0.382892	-0.0143272	0.0138531	-1.03422	0.301034	0.972855	0.550972	0.0126229	0.0217361	0.580735	0.561419
IL1RL1	Malignant neoplasm of colon and rectum	0.0501205	0.0424386	1.18101	0.237597	0.0476197	0.0434345	1.09635	0.272924	0.0195826	0.0391817	0.499788	0.617224	0.435309	0.436828	-0.00250086	0.0607255	-0.041183	0.96715
IL1RL1	Melanoma of skin	-0.0362933	0.0566495	-0.640665	0.521741	-0.0611393	0.0594713	-1.02805	0.303928	0.0158281	0.0527269	0.30019	0.764032	0.703392	0.471724	-0.024846	0.0821341	-0.302506	0.762267
IL1RL1	Malignant neoplasm of prostate	-0.0343354	0.032964	-1.0416	0.297596	-0.0486024	0.03475	-1.39863	0.161924	0.00364191	0.0310518	0.117285	0.906634	0.503423	0.296469	-0.014267	0.0478977	-0.297864	0.765807
IL1RL1	Hip-Osteoarthritis	0.0329627	0.0266381	1.23743	0.215928	0.0761791	0.0270562	2.81559	0.00486881	-0.0407637	0.024172	-1.6864	0.0917194	0.406825	0.0156939	0.0432163	0.0379687	1.13821	0.255033
IL1RL1	Hypothyroidism	0.0388369	0.0258382	1.50308	0.132819	0.0578053	0.0263889	2.19051	0.0284869	-0.00981453	0.0233693	-0.419975	0.674504	0.290899	0.073174	0.0189684	0.0369322	0.513601	0.607531
IL1RL1	Hyperthyroidism	-0.191356	0.147607	-1.29638	0.194844	-0.228511	0.159255	-1.43488	0.151323	-0.0338311	0.138355	-0.244524	0.806825	0.379858	0.281294	-0.037155	0.217141	-0.17111	0.864137
IL1RL1	Depression	0.0823318	0.0271217	3.03564	0.00240024	0.131192	0.0275261	4.7661	1.8783e-06	-0.0311759	0.024805	-1.25684	0.208812	0.0108416	1.13612e-05	0.0488602	0.0386429	1.2644	0.206086
IL1RL1	Focal epilepsy	0.0657802	0.159873	0.411454	0.680739	0.104218	0.162048	0.643131	0.520139	-0.0248086	0.1469	-0.168881	0.86589	0.814099	0.672008	0.0384376	0.227637	0.168855	0.865911
IL1RL1	Alzheimer's disease (any)	0.181798	0.0469097	3.87549	0.000106412	0.19465	0.0458048	4.24955	2.14199e-05	0.0301837	0.0425252	0.709783	0.477838	0.000658222	0.000110861	0.012852	0.0655637	0.196023	0.844592
IL1RL1	Epilepsy	0.169178	0.0616488	2.74422	0.00606555	0.202364	0.0608514	3.32555	0.000882453	0.00888132	0.0566317	0.156826	0.875382	0.0237956	0.00338761	0.0331866	0.0866226	0.383117	0.701633
IL1RL1	Sleep apnoea	0.0913002	0.0411041	2.22119	0.026338	0.129343	0.0418316	3.09199	0.00198819	-0.0143802	0.0381627	-0.376812	0.706313	0.0822293	0.00713613	0.0380429	0.0586467	0.648679	0.516546
IL1RL1	Generalized epilepsy	0.537311	0.128914	4.16797	3.0732e-05	0.59034	0.107031	5.51558	3.47631e-08	-0.0238563	0.125556	-0.190005	0.849305	0.000209992	2.56701e-07	0.0530284	0.167555	0.316484	0.751635
IL1RL1	Gout	0.248305	0.0427681	5.80585	6.4039e-09	0.358798	0.0404584	8.86832	7.42583e-19	-0.0784744	0.0392438	-1.99966	0.0455366	7.65387e-08	1.31771e-17	0.110493	0.0588727	1.87681	0.0605446
IL1RL1	Primary open-angle glaucoma	-0.0476511	0.0377395	-1.26263	0.206722	-0.0189994	0.0391856	-0.484857	0.627778	-0.0492062	0.0344	-1.43041	0.152599	0.395477	0.758355	0.0286516	0.0544039	0.526646	0.598439
IL1RL1	Abdominal aortic aneurysm	-0.0343611	0.0669767	-0.51303	0.607931	-0.0388783	0.0700424	-0.555068	0.578848	-0.00708478	0.0622122	-0.113881	0.909332	0.769986	0.723664	-0.00451726	0.0969114	-0.0466122	0.962822
IL1RL1	Atrial fibrillation and flutter	0.0972024	0.0218216	4.4544	8.41265e-06	0.15551	0.0221185	7.03078	2.05384e-12	-0.0375943	0.0197905	-1.89961	0.0574841	6.2788e-05	2.3344e-11	0.058308	0.0310711	1.8766	0.0605729
IL1RL1	Coronary heart disease	0.103156	0.0201538	5.11842	3.08105e-07	0.137772	0.0206007	6.68771	2.26693e-11	-0.00583079	0.0185284	-0.314695	0.752993	2.89618e-06	2.26563e-10	0.0346161	0.0288195	1.20113	0.2297
IL1RL1	Heart Failure	0.21487	0.0276223	7.77887	7.31761e-15	0.257758	0.027151	9.4935	2.23397e-21	0.00793904	0.0251689	0.31543	0.752435	1.59067e-13	4.41464e-20	0.042888	0.038732	1.1073	0.268164
IL1RL1	Subarachnoid haemmorrhage	0.110719	0.112855	0.98107	0.326558	0.0629582	0.115048	0.547233	0.584218	0.0937867	0.104997	0.893229	0.371735	0.532725	0.727501	-0.0477603	0.161159	-0.296354	0.766959
IL1RL1	Stroke excluding SAH	0.0568956	0.0352257	1.61517	0.106273	0.0883099	0.0358803	2.46124	0.0138459	-0.0185919	0.0321808	-0.577733	0.563444	0.245431	0.0395046	0.0314143	0.0502817	0.624766	0.532125
IL1RL1	Thoracic aortic aneurysm	0.102918	0.107519	0.957207	0.338463	0.043011	0.110409	0.38956	0.696862	0.109057	0.101397	1.07555	0.282128	0.543227	0.806283	-0.0599071	0.154112	-0.388724	0.69748
IL1RL1	Venous thromboembolism	0.0291819	0.0339982	0.858337	0.390706	0.0332969	0.0350466	0.950078	0.342073	0.00511727	0.0313026	0.163477	0.870143	0.597302	0.512283	0.00411503	0.0488276	0.0842767	0.932836
IL1RL1	Interstitial lung disease	0.2577	0.0501038	5.14332	2.69924e-07	0.259974	0.0483433	5.37766	7.54615e-08	0.0632778	0.0464666	1.36179	0.173264	2.56501e-06	5.38922e-07	0.00227386	0.0696237	0.0326593	0.973946
IL1RL1	Idiopathic pulmonary fibrosis	0.272347	0.0517343	5.26435	1.40683e-07	0.262077	0.0499023	5.25181	1.50611e-07	0.0828641	0.048193	1.71942	0.0855374	1.41825e-06	1.04975e-06	-0.0102703	0.0718795	-0.142882	0.886383
IL1RL1	Asthma	-0.0229202	0.0324205	-0.706967	0.479587	0.0276649	0.0337264	0.820274	0.41206	-0.0662536	0.0295747	-2.24021	0.0250771	0.673656	0.57556	0.0505851	0.046782	1.08129	0.279566
IL1RL1	Appendicitis	-0.0946081	0.0720246	-1.31355	0.188997	-0.111522	0.0769159	-1.44992	0.147082	-0.0184496	0.0676568	-0.272694	0.785088	0.371517	0.274437	-0.0169135	0.105374	-0.160509	0.87248
IL1RL1	Inflammatory bowel disease	0.172202	0.0671439	2.56467	0.0103273	0.142463	0.0674116	2.11333	0.0345729	0.0908334	0.0626758	1.44926	0.147266	0.037493	0.0871338	-0.0297395	0.0951453	-0.31257	0.754608
IL1RL1	Knee-Osteoarthritis	0.043531	0.0225861	1.92734	0.0539373	0.0407981	0.0231865	1.75956	0.0784829	0.0177019	0.02077	0.852284	0.394057	0.146101	0.169332	-0.00273296	0.0323689	-0.0844316	0.932713
IL1RL1	Osteoporosis	0.111687	0.0301913	3.6993	0.000216197	0.169397	0.0299322	5.65936	1.51942e-08	-0.0381543	0.0269349	-1.41654	0.156618	0.00126163	1.15132e-07	0.0577104	0.0425142	1.35744	0.174642
IL1RL1	Chronic Kidney Disease	0.260846	0.0252864	10.3157	5.98697e-25	0.3116	0.0245186	12.7087	5.29007e-37	0.00260135	0.0229053	0.11357	0.909579	2.47889e-23	2.04432e-35	0.050754	0.0352216	1.44099	0.149588
IL1RL1	Seropositive rheumatoid arthritis	0.180954	0.121515	1.48914	0.136449	0.22367	0.117866	1.89767	0.0577402	-0.00594847	0.110668	-0.0537508	0.957134	0.296607	0.132293	0.0427166	0.169288	0.252331	0.800785
IL1RL1	Type1 diabetes	0.248905	0.171994	1.44717	0.147849	0.14694	0.173784	0.845535	0.397812	0.213264	0.166141	1.28363	0.199271	0.314041	0.563811	-0.101965	0.244505	-0.417026	0.676659
IL1RL1	Type 2 diabetes, definitions combined	0.22947	0.0235829	9.73036	2.23789e-22	0.271576	0.0233212	11.6451	2.43175e-31	0.016468	0.0216332	0.761237	0.446515	7.86199e-21	7.83115e-30	0.042106	0.0331667	1.26952	0.204254
IL5RA	Alcohol use disorder	0.093254	0.0401823	2.32077	0.0202993	0.101398	0.0396477	2.55748	0.0105432	0.00318157	0.040982	0.0776334	0.93812	0.0670762	0.0310757	0.0081445	0.0564497	0.144279	0.88528
IL5RA	Malignant neoplasm of breast	-0.00481028	0.0348149	-0.138167	0.890108	-0.0154433	0.0352674	-0.437893	0.661464	0.0181536	0.0336977	0.538718	0.590082	0.942117	0.783307	-0.010633	0.0495567	-0.214563	0.830108
IL5RA	Malignant neoplasm of bronchus and lung	0.0159554	0.0418903	0.380884	0.703289	0.0289764	0.0416503	0.695706	0.486613	-0.0231308	0.04256	-0.543488	0.586794	0.829171	0.643155	0.013021	0.0590724	0.220425	0.82554
IL5RA	All Cancers	-0.0110345	0.0139393	-0.791609	0.428588	-0.00585992	0.0139749	-0.419316	0.674985	-0.0128815	0.0138681	-0.928854	0.352965	0.631356	0.79085	0.00517456	0.0197384	0.262158	0.7932
IL5RA	Malignant neoplasm of colon and rectum	-0.0656897	0.0392806	-1.67232	0.0944612	-0.0413523	0.0392044	-1.05479	0.291522	-0.0640588	0.039057	-1.64014	0.100977	0.225333	0.456924	0.0243374	0.0554973	0.438533	0.661
IL5RA	Melanoma of skin	-0.0180516	0.0528074	-0.341838	0.732473	-0.0395988	0.0532544	-0.743578	0.457132	0.0377867	0.0525827	0.718614	0.472378	0.84726	0.617679	-0.0215472	0.0749977	-0.287305	0.773879
IL5RA	Malignant neoplasm of prostate	-0.0830966	0.0307822	-2.6995	0.0069443	-0.0685087	0.0307074	-2.23101	0.0256804	-0.0498374	0.0311453	-1.60016	0.109564	0.0266287	0.0669537	0.0145879	0.0434798	0.335511	0.73724
IL5RA	Hip-Osteoarthritis	0.0163824	0.0241992	0.676981	0.498418	0.0320023	0.0241106	1.32731	0.184405	-0.0274434	0.0242743	-1.13056	0.258241	0.688169	0.326891	0.0156199	0.0341602	0.457255	0.647488
IL5RA	Hypothyroidism	0.0335197	0.0234648	1.42851	0.153146	0.0384155	0.0235472	1.63143	0.1028	-0.00103062	0.0233014	-0.0442298	0.964721	0.322796	0.210069	0.00489586	0.0332425	0.147277	0.882913
IL5RA	Hyperthyroidism	0.190878	0.134482	1.41936	0.155795	0.239123	0.128822	1.85623	0.063421	-0.0650428	0.13893	-0.468171	0.639662	0.326152	0.142954	0.0482458	0.186227	0.25907	0.795581
IL5RA	Depression	0.0355901	0.0249978	1.42373	0.154525	0.0278238	0.0250994	1.10855	0.267626	0.0241029	0.0249486	0.966102	0.333993	0.324658	0.43033	-0.00776629	0.0354242	-0.219237	0.826465
IL5RA	Focal epilepsy	0.0393533	0.146173	0.269225	0.787757	0.166687	0.137176	1.21514	0.224314	-0.266995	0.148131	-1.80242	0.0714795	0.883527	0.380753	0.127334	0.200459	0.635214	0.525289
IL5RA	Alzheimer's disease (any)	0.0303313	0.0412652	0.735032	0.46232	0.0402343	0.0410359	0.980465	0.326857	-0.0134437	0.042273	-0.31802	0.750469	0.658456	0.495341	0.00990302	0.0581959	0.170167	0.864879
IL5RA	Epilepsy	0.0593883	0.0558693	1.06299	0.287788	0.0811338	0.0551796	1.47036	0.141464	-0.0312245	0.0565955	-0.551713	0.581145	0.49065	0.265953	0.0217455	0.0785249	0.276925	0.781838
IL5RA	Sleep apnoea	0.0848702	0.0376587	2.25367	0.0242171	0.0776739	0.0374446	2.07437	0.0380452	0.0339751	0.0383077	0.886898	0.375134	0.0769106	0.094313	-0.00719626	0.0531063	-0.135507	0.892211
IL5RA	Generalized epilepsy	0.0540338	0.125076	0.432008	0.665735	0.106641	0.121978	0.874257	0.381978	-0.0971363	0.126263	-0.769318	0.441705	0.806207	0.550302	0.0526067	0.174707	0.301113	0.763328
IL5RA	Gout	0.0879086	0.0382258	2.29972	0.0214641	0.133342	0.0369302	3.61064	0.000305438	-0.0837048	0.0397992	-2.10318	0.0354502	0.0700301	0.0012955	0.0454332	0.0531512	0.854792	0.392666
IL5RA	Primary open-angle glaucoma	0.0156917	0.0342894	0.457626	0.647221	0.0306321	0.034133	0.897433	0.369488	-0.0266786	0.0346329	-0.770326	0.441106	0.796076	0.538945	0.0149404	0.0483821	0.3088	0.757473
IL5RA	Abdominal aortic aneurysm	-0.008774	0.0605351	-0.144941	0.884758	-0.00283409	0.0603117	-0.0469908	0.962521	-0.0148135	0.0624367	-0.237257	0.812458	0.938453	0.97599	0.0059399	0.0854518	0.0695117	0.944582
IL5RA	Atrial fibrillation and flutter	0.0484451	0.0194911	2.4855	0.0129371	0.0709198	0.0192951	3.67553	0.000237357	-0.0361925	0.0199285	-1.81612	0.0693527	0.0454957	0.00102805	0.0224747	0.0274263	0.819457	0.412526
IL5RA	Coronary heart disease	0.0499088	0.0182739	2.73116	0.00631126	0.0583434	0.0181572	3.21324	0.00131247	-0.00604161	0.0185718	-0.325311	0.744946	0.0245532	0.0048613	0.00843456	0.0257608	0.327419	0.743351
IL5RA	Heart Failure	0.0749569	0.0243485	3.0785	0.00208046	0.105741	0.0239135	4.42179	9.78871e-06	-0.0499986	0.0252013	-1.98397	0.0472591	0.00952086	5.34461e-05	0.0307836	0.0341278	0.90201	0.367051
IL5RA	Subarachnoid haemmorrhage	-0.246819	0.107957	-2.28627	0.0222387	-0.312427	0.109263	-2.8594	0.00424438	0.0558005	0.103183	0.540789	0.588653	0.072084	0.0139264	-0.0656085	0.153601	-0.427137	0.66928
IL5RA	Stroke excluding SAH	0.0738017	0.0313488	2.35421	0.0185621	0.0761317	0.0310924	2.44857	0.0143426	0.0120485	0.0322823	0.373222	0.708983	0.0623228	0.0407212	0.00233	0.044153	0.0527712	0.957914
IL5RA	Thoracic aortic aneurysm	0.204468	0.091203	2.2419	0.0249678	0.155442	0.0909937	1.70827	0.087586	0.1593	0.0996086	1.59926	0.109762	0.0785864	0.183563	-0.0490262	0.128833	-0.380542	0.703543
IL5RA	Venous thromboembolism	0.00642677	0.0311595	0.206254	0.836592	0.022428	0.0310264	0.722868	0.469761	-0.0307919	0.0313191	-0.983169	0.325524	0.913345	0.629849	0.0160012	0.0439721	0.363895	0.715937
IL5RA	Interstitial lung disease	0.220695	0.0419726	5.25806	1.4558e-07	0.226959	0.0403815	5.62037	1.90553e-08	0.0259531	0.0460131	0.564036	0.572729	1.45916e-06	1.43141e-07	0.00626388	0.058244	0.107545	0.914356
IL5RA	Idiopathic pulmonary fibrosis	0.202411	0.0435854	4.64402	3.417e-06	0.209227	0.0420374	4.97717	6.4522e-07	0.0221297	0.0475822	0.465083	0.641872	2.68876e-05	4.21819e-06	0.00681578	0.0605543	0.112557	0.910382
IL5RA	Asthma	0.130776	0.0290671	4.4991	6.8243e-06	0.129173	0.0288628	4.47542	7.62625e-06	0.0340085	0.0296748	1.14604	0.251779	5.17101e-05	4.26432e-05	-0.00160285	0.0409629	-0.0391293	0.968787
IL5RA	Appendicitis	-0.0381165	0.0692967	-0.550048	0.582286	-0.0492037	0.0697662	-0.705266	0.480644	0.0118118	0.067907	0.173941	0.861912	0.749793	0.638534	-0.0110872	0.0983328	-0.112752	0.910227
IL5RA	Inflammatory bowel disease	0.0762944	0.0608259	1.25431	0.20973	0.0892728	0.060197	1.48301	0.138072	-0.00924262	0.0617529	-0.149671	0.881024	0.399256	0.261313	0.0129785	0.0855773	0.151658	0.879457
IL5RA	Knee-Osteoarthritis	-0.00698907	0.0207652	-0.336575	0.736437	0.00608959	0.0207328	0.293717	0.768974	-0.0276253	0.0207084	-1.33401	0.1822	0.850092	0.848237	0.0130787	0.0293436	0.445708	0.655808
IL5RA	Osteoporosis	0.0667819	0.027002	2.47322	0.01339	0.082512	0.0269252	3.06449	0.00218038	-0.0148944	0.0270396	-0.550837	0.581746	0.0469461	0.00773814	0.0157301	0.0381323	0.412514	0.679963
IL5RA	Chronic Kidney Disease	0.183821	0.0217364	8.45681	2.74787e-17	0.206173	0.0212748	9.69092	3.29534e-22	-0.0105777	0.0228852	-0.462206	0.643934	7.29549e-16	6.82213e-21	0.0223521	0.0304153	0.734896	0.462403
IL5RA	Seropositive rheumatoid arthritis	0.0281194	0.110162	0.255255	0.798526	0.127826	0.105718	1.20912	0.226617	-0.201597	0.110854	-1.81858	0.0689757	0.89061	0.38274	0.0997062	0.152683	0.653029	0.513737
IL5RA	Type1 diabetes	-0.0213273	0.161794	-0.131818	0.895128	0.0772994	0.156734	0.493189	0.621879	-0.204195	0.160757	-1.27021	0.20401	0.944317	0.754411	0.0986268	0.225262	0.437832	0.661508
IL5RA	Type 2 diabetes, definitions combined	0.100163	0.021039	4.76081	1.92815e-06	0.117511	0.0207545	5.66196	1.49655e-08	-0.0144431	0.02159	-0.668973	0.503513	1.58163e-05	1.13895e-07	0.0173483	0.0295532	0.587019	0.557191
IL6R	Alcohol use disorder	-0.035365	0.0411161	-0.860125	0.38972	-0.0570973	0.0416957	-1.36938	0.17088	4.48533e-05	0.0409722	0.00109473	0.999127	0.596454	0.307938	-0.0217323	0.0585582	-0.371124	0.710546
IL6R	Malignant neoplasm of breast	-0.0178225	0.0339795	-0.524508	0.599925	-0.0168366	0.0340332	-0.494711	0.620804	-0.00911824	0.0337473	-0.270192	0.787013	0.761789	0.753896	0.000985935	0.0480922	0.0205009	0.983644
IL6R	Malignant neoplasm of bronchus and lung	-0.0267471	0.0425603	-0.628452	0.529708	0.00709328	0.0429285	0.165235	0.868759	-0.0404047	0.0426437	-0.947494	0.343387	0.708586	0.920081	0.0338404	0.0604502	0.559805	0.575612
IL6R	All Cancers	0.00952901	0.0138948	0.685797	0.492841	0.000198624	0.0140076	0.0141797	0.988687	0.0120847	0.0138358	0.87344	0.382423	0.684581	0.992682	-0.00933039	0.0197301	-0.472901	0.636284
IL6R	Malignant neoplasm of colon and rectum	0.0471044	0.0390303	1.20687	0.227484	0.0275384	0.0392269	0.702029	0.482661	0.0385038	0.0389132	0.989481	0.322428	0.421967	0.639991	-0.019566	0.0553364	-0.353583	0.723651
IL6R	Melanoma of skin	-0.0298721	0.0526905	-0.566934	0.570759	-0.0983789	0.0532333	-1.84807	0.0645924	0.0404515	0.0524387	0.771405	0.440467	0.740794	0.145406	-0.0685068	0.0749005	-0.914638	0.360382
IL6R	Malignant neoplasm of prostate	0.0203331	0.0311037	0.65372	0.513292	-0.00132506	0.0316817	-0.0418241	0.966639	0.0273365	0.031048	0.88046	0.37861	0.699816	0.978739	-0.0216582	0.0443979	-0.48782	0.625678
IL6R	Hip-Osteoarthritis	0.0630941	0.0242728	2.59938	0.00933924	0.064863	0.0241975	2.68056	0.00734986	0.0284058	0.0241813	1.1747	0.240114	0.0346108	0.0224629	0.0017689	0.0342737	0.0516109	0.958839
IL6R	Hypothyroidism	0.0505205	0.0234043	2.1586	0.0308808	0.110451	0.0230183	4.7984	1.59941e-06	-0.0264829	0.0233774	-1.13284	0.25728	0.0937204	9.75924e-06	0.0599304	0.0328268	1.82565	0.0679028
IL6R	Hyperthyroidism	-0.106087	0.139352	-0.761287	0.446486	0.116581	0.134899	0.864211	0.387472	-0.240454	0.143173	-1.67947	0.0930611	0.646052	0.554165	0.222668	0.19395	1.14807	0.250941
IL6R	Depression	0.0320989	0.0249602	1.28601	0.198441	0.0479427	0.0249423	1.92214	0.0545878	0.00233352	0.0249117	0.0936715	0.92537	0.385205	0.126963	0.0158438	0.0352864	0.449006	0.653428
IL6R	Focal epilepsy	-0.293945	0.147909	-1.98734	0.0468849	-0.335948	0.138022	-2.43402	0.0149323	-0.0987818	0.148957	-0.663155	0.507231	0.131293	0.0421546	-0.0420025	0.202305	-0.20762	0.835526
IL6R	Alzheimer's disease (any)	-0.0111122	0.0422308	-0.263131	0.79245	-0.0800187	0.0430103	-1.86046	0.0628211	0.0492089	0.0420714	1.16965	0.242141	0.886789	0.141948	-0.0689065	0.0602771	-1.14316	0.252971
IL6R	Epilepsy	0.063516	0.056609	1.12201	0.261857	0.0290017	0.0568119	0.510486	0.609711	0.0582944	0.0563469	1.03456	0.300873	0.464055	0.745369	-0.0345143	0.0802009	-0.430348	0.666943
IL6R	Sleep apnoea	0.0940079	0.0384398	2.44558	0.0144617	0.15532	0.0372858	4.16566	3.10458e-05	-0.0077811	0.038357	-0.20286	0.839244	0.0504493	0.000158093	0.0613118	0.0535523	1.1449	0.252252
IL6R	Generalized epilepsy	0.119557	0.126205	0.947324	0.343474	-0.0418247	0.127609	-0.327755	0.743097	0.186173	0.125183	1.48721	0.13696	0.548234	0.833154	-0.161382	0.179477	-0.89918	0.368557
IL6R	Gout	0.262383	0.0397483	6.6011	4.0811e-11	0.261867	0.0369096	7.09482	1.29522e-12	0.114089	0.0395259	2.88642	0.00389648	6.48131e-10	1.48672e-11	-0.000515764	0.0542425	-0.00950848	0.992413
IL6R	Primary open-angle glaucoma	0.0414609	0.034616	1.19774	0.231019	-0.00732836	0.0350003	-0.20938	0.834152	0.0593247	0.0344794	1.72059	0.085326	0.426932	0.894874	-0.0487893	0.0492269	-0.991109	0.321632
IL6R	Abdominal aortic aneurysm	-0.117693	0.062446	-1.88472	0.0594676	0.0550175	0.0628055	0.875998	0.381031	-0.201649	0.0640428	-3.14865	0.00164025	0.157934	0.549659	0.172711	0.0885666	1.95007	0.0511681
IL6R	Atrial fibrillation and flutter	0.000955832	0.0199238	0.0479743	0.961737	0.0175065	0.0200987	0.871029	0.383738	-0.0128503	0.0198952	-0.6459	0.518344	0.98182	0.551505	0.0165507	0.0283004	0.584821	0.558668
IL6R	Coronary heart disease	0.0333348	0.0186614	1.7863	0.0740507	0.0810225	0.01866	4.34205	1.41159e-05	-0.0225811	0.0185825	-1.21518	0.224299	0.188818	7.54147e-05	0.0476876	0.0263902	1.80702	0.0707587
IL6R	Heart Failure	0.0352521	0.0251921	1.39933	0.161714	0.0943489	0.0250687	3.76361	0.000167477	-0.0314747	0.0252314	-1.24744	0.212235	0.334786	0.000749361	0.0590968	0.0355399	1.66283	0.0963462
IL6R	Subarachnoid haemmorrhage	-0.0993243	0.103555	-0.959145	0.337486	-0.0939026	0.104239	-0.900843	0.367672	-0.052328	0.10373	-0.504465	0.613934	0.54241	0.537069	0.00542173	0.146933	0.0368993	0.970565
IL6R	Stroke excluding SAH	0.0790695	0.0323074	2.44741	0.0143888	0.0806172	0.0322884	2.49678	0.0125325	0.0367386	0.0321826	1.14157	0.253633	0.0502453	0.0361726	0.00154771	0.0456762	0.0338844	0.972969
IL6R	Thoracic aortic aneurysm	-0.0215604	0.0998058	-0.216023	0.828969	0.0351915	0.100458	0.35031	0.726106	-0.0565359	0.100224	-0.564092	0.572691	0.908939	0.823634	0.0567519	0.141609	0.400765	0.688593
IL6R	Venous thromboembolism	0.0756889	0.0313492	2.41438	0.0157621	0.102214	0.0309014	3.30776	0.000940455	0.0134037	0.0312749	0.428576	0.668232	0.0543854	0.00358652	0.0265255	0.044019	0.602592	0.54678
IL6R	Interstitial lung disease	0.0689199	0.0460165	1.49772	0.134206	0.141022	0.0449355	3.13832	0.00169922	-0.0277076	0.046098	-0.601058	0.547801	0.293379	0.00618484	0.0721019	0.0643174	1.12103	0.262274
IL6R	Idiopathic pulmonary fibrosis	0.058375	0.0475464	1.22775	0.219542	0.140844	0.0464783	3.03032	0.00244293	-0.0411663	0.047714	-0.862772	0.388263	0.412529	0.00854779	0.0824692	0.0664898	1.24033	0.214854
IL6R	Asthma	0.065256	0.0297965	2.19006	0.0285199	0.084875	0.0294194	2.885	0.00391415	0.013971	0.0296787	0.470743	0.637824	0.0877032	0.0129405	0.019619	0.0418728	0.468538	0.6394
IL6R	Appendicitis	-0.0546267	0.0681512	-0.801551	0.422813	-0.0676163	0.0687526	-0.983472	0.325375	-0.0158648	0.0680023	-0.233298	0.81553	0.626563	0.494172	-0.0129896	0.0968066	-0.134181	0.89326
IL6R	Inflammatory bowel disease	0.142294	0.0618045	2.30233	0.0213167	0.0775108	0.0613143	1.26416	0.206174	0.119218	0.0613958	1.9418	0.0521611	0.0696799	0.35777	-0.0647833	0.0870588	-0.744133	0.456796
IL6R	Knee-Osteoarthritis	0.0277582	0.0207585	1.3372	0.181157	0.0552126	0.0207639	2.65906	0.00783581	-0.00910245	0.0207222	-0.439261	0.660472	0.360449	0.0237395	0.0274543	0.0293608	0.935069	0.349753
IL6R	Osteoporosis	-0.0389899	0.0270837	-1.43961	0.149979	-0.0379141	0.0272537	-1.39116	0.164178	-0.0194542	0.0269987	-0.720559	0.471181	0.318259	0.298983	0.00107587	0.0384225	0.0280011	0.977661
IL6R	Chronic Kidney Disease	0.20159	0.0229423	8.78682	1.53855e-18	0.290677	0.0219192	13.2613	3.88026e-40	0.0136566	0.0228377	0.597984	0.549851	4.38614e-17	1.7302e-38	0.089087	0.0317301	2.80765	0.00499048
IL6R	Seropositive rheumatoid arthritis	-0.109352	0.110876	-0.986249	0.324011	0.156706	0.105644	1.48333	0.137986	-0.282198	0.114863	-2.45683	0.014017	0.531281	0.261313	0.266057	0.153148	1.73726	0.0823418
IL6R	Type1 diabetes	-0.00100484	0.160704	-0.00625276	0.995011	0.204269	0.149672	1.36477	0.172324	-0.179072	0.163611	-1.0945	0.273737	0.997593	0.309578	0.205274	0.219608	0.934729	0.349928
IL6R	Type 2 diabetes, definitions combined	0.0648056	0.0216562	2.99248	0.00276723	0.141609	0.0212969	6.64929	2.94507e-11	-0.0330224	0.0216396	-1.52602	0.127006	0.0121674	2.88534e-10	0.0768034	0.0303734	2.52864	0.0114507
KLK12	Alcohol use disorder	0.0450986	0.0421154	1.07084	0.284243	0.0781869	0.0408159	1.9156	0.0554159	-0.00631806	0.0410282	-0.153993	0.877615	0.486754	0.128406	0.0330882	0.0586484	0.564179	0.572632
KLK12	Malignant neoplasm of breast	-0.0236845	0.0325798	-0.726969	0.467245	-0.00850153	0.0328495	-0.258803	0.795788	-0.0251295	0.0336662	-0.74643	0.455408	0.662756	0.867905	0.015183	0.0462659	0.328168	0.742785
KLK12	Malignant neoplasm of bronchus and lung	0.0041887	0.0426094	0.0983047	0.92169	0.0428122	0.0424327	1.00894	0.313002	-0.0286769	0.0425535	-0.673901	0.500375	0.958051	0.481051	0.0386235	0.060134	0.642291	0.520684
KLK12	All Cancers	-0.00175838	0.0139549	-0.126005	0.899728	0.0156969	0.0140258	1.11915	0.263076	-0.0144952	0.0138886	-1.04368	0.296636	0.946598	0.424978	0.0174553	0.0197854	0.882234	0.37765
KLK12	Malignant neoplasm of colon and rectum	0.026691	0.0394472	0.676625	0.498644	0.0711302	0.0387002	1.83798	0.0660652	-0.0230861	0.0390817	-0.590713	0.554712	0.688208	0.14798	0.0444392	0.0552611	0.804168	0.4213
KLK12	Melanoma of skin	-0.0426442	0.0524466	-0.813097	0.416162	-0.00850392	0.0531379	-0.160035	0.872854	-0.0478328	0.0525225	-0.910711	0.362448	0.619921	0.922324	0.0341403	0.0746611	0.45727	0.647477
KLK12	Malignant neoplasm of prostate	-0.0365779	0.0320633	-1.1408	0.253952	-0.011886	0.0326543	-0.363996	0.715861	-0.0356825	0.0312968	-1.14013	0.254231	0.456222	0.816851	0.0246919	0.0457641	0.539546	0.58951
KLK12	Hip-Osteoarthritis	-0.00488728	0.0241064	-0.202738	0.83934	0.00811051	0.0242054	0.335071	0.737572	-0.0128209	0.0242507	-0.528682	0.597026	0.915118	0.829917	0.0129978	0.0341617	0.380479	0.70359
KLK12	Hypothyroidism	-0.00882561	0.0229599	-0.384393	0.700687	0.0124811	0.0230647	0.541136	0.588414	-0.021775	0.0232978	-0.934641	0.349973	0.828533	0.73072	0.0213067	0.0325444	0.654699	0.512662
KLK12	Hyperthyroidism	0.0488624	0.13777	0.354667	0.722839	0.101613	0.132557	0.766556	0.443345	-0.0220825	0.138436	-0.159514	0.873264	0.841696	0.603501	0.0527503	0.191186	0.275911	0.782616
KLK12	Depression	0.039979	0.0250012	1.59908	0.109802	0.0440077	0.0246067	1.78844	0.0737043	0.0155132	0.024895	0.623144	0.53319	0.251245	0.161394	0.00402872	0.0350792	0.114846	0.908567
KLK12	Focal epilepsy	-0.0362021	0.147317	-0.245744	0.805881	0.0458395	0.146812	0.312232	0.754864	-0.0824474	0.147028	-0.56076	0.574961	0.894423	0.840785	0.0820416	0.207981	0.394467	0.693236
KLK12	Alzheimer's disease (any)	-0.0111496	0.0418082	-0.266686	0.789711	-0.0179726	0.042411	-0.423772	0.671732	-0.000243474	0.0423452	-0.00574976	0.995412	0.885148	0.788753	-0.00682292	0.0595535	-0.114568	0.908788
KLK12	Epilepsy	-0.0970387	0.0559283	-1.73505	0.0827312	0.00397769	0.0568922	0.0699163	0.94426	-0.128099	0.0563027	-2.27518	0.0228953	0.204796	0.967889	0.101016	0.0797791	1.2662	0.205441
KLK12	Sleep apnoea	0.0405394	0.0392656	1.03244	0.301865	0.0562381	0.0383737	1.46554	0.142774	0.00576977	0.038378	0.15034	0.880496	0.506918	0.267567	0.0156986	0.0549029	0.285935	0.774928
KLK12	Generalized epilepsy	-0.192385	0.123863	-1.55322	0.120371	0.00868482	0.126648	0.0685746	0.945328	-0.254328	0.124536	-2.0422	0.0411318	0.268883	0.967889	0.20107	0.177149	1.13504	0.256359
KLK12	Gout	0.0220217	0.040783	0.539971	0.589217	-0.0338814	0.0411763	-0.822839	0.4106	0.0529204	0.0400453	1.32151	0.18633	0.754805	0.575345	-0.0559031	0.0579547	-0.964601	0.334745
KLK12	Primary open-angle glaucoma	-0.0327622	0.0343909	-0.952642	0.340771	-0.0367072	0.0351328	-1.04481	0.296109	-0.0135928	0.0346553	-0.392229	0.694889	0.545422	0.462071	-0.00394498	0.0491635	-0.0802421	0.936045
KLK12	Abdominal aortic aneurysm	0.106693	0.064969	1.64221	0.100546	0.110045	0.0621182	1.77155	0.0764696	0.0439674	0.0630952	0.696842	0.485902	0.235964	0.165811	0.00335248	0.0898868	0.0372967	0.970248
KLK12	Atrial fibrillation and flutter	0.00838921	0.0200476	0.418465	0.675607	0.0215929	0.0200514	1.07688	0.281534	-0.00635912	0.0199681	-0.318465	0.750132	0.812086	0.445282	0.0132037	0.0283543	0.465669	0.641452
KLK12	Coronary heart disease	0.0288713	0.0188643	1.53048	0.125899	0.063227	0.0185701	3.40478	0.000662164	-0.0139218	0.0186093	-0.748111	0.454393	0.279022	0.00261408	0.0343557	0.0264709	1.29787	0.194332
KLK12	Heart Failure	0.0375228	0.0254854	1.47233	0.140932	0.0932512	0.0249633	3.73554	0.000187314	-0.0269389	0.0252098	-1.06859	0.285255	0.302399	0.00082885	0.0557284	0.0356745	1.56214	0.118256
KLK12	Subarachnoid haemmorrhage	0.114639	0.105416	1.08749	0.27682	0.105966	0.0999194	1.06051	0.288912	0.0572851	0.103624	0.552817	0.580389	0.478519	0.453341	-0.0086733	0.145246	-0.0597145	0.952383
KLK12	Stroke excluding SAH	-0.0339263	0.032307	-1.05012	0.293662	0.00984628	0.0326295	0.30176	0.762835	-0.050886	0.032271	-1.57683	0.114834	0.497979	0.845634	0.0437726	0.0459176	0.953285	0.340446
KLK12	Thoracic aortic aneurysm	0.172175	0.105396	1.6336	0.102343	0.0724795	0.0997577	0.726555	0.467499	0.151735	0.101135	1.50032	0.133532	0.239053	0.628026	-0.0996952	0.14512	-0.686983	0.492093
KLK12	Venous thromboembolism	0.0295869	0.0315722	0.937118	0.348698	0.0163287	0.0314435	0.519304	0.603549	0.0246618	0.0313951	0.785529	0.432143	0.554673	0.740163	-0.0132582	0.0445589	-0.297543	0.766052
KLK12	Interstitial lung disease	-0.0272643	0.046015	-0.592509	0.553509	0.0910812	0.0453835	2.00692	0.0447577	-0.107813	0.0459633	-2.34563	0.018995	0.727553	0.108027	0.118346	0.06463	1.83112	0.0670822
KLK12	Idiopathic pulmonary fibrosis	-0.00304005	0.0478126	-0.0635828	0.949302	0.110696	0.0467088	2.36991	0.0177923	-0.0929828	0.047581	-1.9542	0.0506778	0.975672	0.0489182	0.113736	0.0668413	1.70158	0.0888337
KLK12	Asthma	-0.0194208	0.0295441	-0.657352	0.510955	0.041063	0.0294349	1.39505	0.163002	-0.0581341	0.0296769	-1.9589	0.0501243	0.697752	0.297284	0.0604839	0.0417045	1.4503	0.146976
KLK12	Appendicitis	0.036231	0.0686864	0.527484	0.597857	0.0744987	0.0666492	1.11777	0.263664	-0.0146874	0.0678382	-0.216506	0.828593	0.76083	0.425336	0.0382677	0.0957076	0.39984	0.689275
KLK12	Inflammatory bowel disease	-0.0128083	0.0617768	-0.207332	0.83575	-0.0398282	0.0627567	-0.634645	0.52566	0.0148148	0.0618817	0.239405	0.810792	0.913222	0.676377	-0.0270199	0.0880612	-0.306831	0.758972
KLK12	Knee-Osteoarthritis	-0.0183403	0.0206481	-0.888234	0.374415	-0.0173908	0.0208996	-0.832112	0.405346	-0.00988197	0.0207318	-0.476658	0.633606	0.58031	0.570305	0.000949468	0.0293792	0.0323177	0.974219
KLK12	Osteoporosis	0.0335185	0.0267024	1.25526	0.209385	0.0483561	0.0264163	1.83054	0.0671691	0.00420275	0.0269826	0.155758	0.876224	0.398817	0.149945	0.0148376	0.0375612	0.395026	0.692824
KLK12	Chronic Kidney Disease	0.0764474	0.0231702	3.29939	0.000968969	0.102688	0.0225143	4.56103	5.09039e-06	0.0141028	0.0229462	0.614605	0.538815	0.00494146	2.94582e-05	0.026241	0.0323072	0.812235	0.416657
KLK12	Seropositive rheumatoid arthritis	0.014604	0.109935	0.132842	0.894318	0.0826874	0.107622	0.768312	0.442302	-0.0488809	0.110248	-0.443374	0.657495	0.944274	0.602904	0.0680834	0.153845	0.442547	0.658094
KLK12	Type1 diabetes	-0.103095	0.159596	-0.645974	0.518296	0.0322915	0.160717	0.200922	0.84076	-0.155369	0.159005	-0.977135	0.328502	0.701466	0.900296	0.135386	0.226497	0.597741	0.550013
KLK12	Type 2 diabetes, definitions combined	0.00535614	0.0218045	0.245644	0.805958	0.0674176	0.0215997	3.12123	0.00180099	-0.0463502	0.0216108	-2.14477	0.0319713	0.894423	0.00651129	0.0620614	0.0306918	2.02209	0.0431673
LAIR2	Alcohol use disorder	0.0780287	0.042576	1.83269	0.0668485	0.0791103	0.0410762	1.92594	0.0541123	0.0235698	0.0412666	0.571159	0.567892	0.174418	0.126226	0.0010815	0.0591606	0.0182808	0.985415
LAIR2	Malignant neoplasm of breast	-0.000546392	0.0337913	-0.0161696	0.987099	-0.0294664	0.0340099	-0.866407	0.386267	0.0329117	0.0337571	0.974956	0.329582	0.993689	0.55331	-0.02892	0.0479429	-0.603217	0.546364
LAIR2	Malignant neoplasm of bronchus and lung	0.0793192	0.0438438	1.80913	0.0704304	0.0304583	0.0424637	0.717279	0.473202	0.0846028	0.0432233	1.95734	0.0503071	0.18145	0.63183	-0.0488608	0.0610364	-0.80052	0.42341
LAIR2	All Cancers	0.00772558	0.0138967	0.555928	0.57826	0.00398047	0.0139036	0.286291	0.774655	0.00726444	0.013898	0.522696	0.601186	0.746187	0.851623	-0.00374511	0.0196578	-0.190515	0.848906
LAIR2	Malignant neoplasm of colon and rectum	0.0456476	0.0397726	1.14771	0.251087	0.0456424	0.0390435	1.16901	0.242398	0.0158466	0.0391466	0.4048	0.685624	0.452946	0.401841	-5.19079e-06	0.0557338	-9.31354e-05	0.999926
LAIR2	Melanoma of skin	-0.0077747	0.0524075	-0.148351	0.882066	-0.038109	0.0526894	-0.723276	0.46951	0.03262	0.052975	0.615762	0.538052	0.937657	0.629756	-0.0303343	0.074315	-0.408185	0.683138
LAIR2	Malignant neoplasm of prostate	-0.0261026	0.0306125	-0.852678	0.393838	-0.0201874	0.0309361	-0.652552	0.514045	-0.0173073	0.0312035	-0.554659	0.579128	0.59906	0.667357	0.00591518	0.043522	0.135912	0.891891
LAIR2	Hip-Osteoarthritis	0.0107937	0.0243424	0.443409	0.65747	0.0347536	0.0243367	1.42803	0.153282	-0.0236673	0.0241088	-0.981689	0.326253	0.803189	0.283874	0.0239599	0.0344213	0.696078	0.48638
LAIR2	Hypothyroidism	0.0976934	0.0244115	4.00195	6.28239e-05	0.151638	0.0234201	6.47468	9.50108e-11	-0.0310912	0.0231316	-1.3441	0.178915	0.000404632	8.8355e-10	0.0539445	0.0338293	1.59461	0.1108
LAIR2	Hyperthyroidism	0.085153	0.145222	0.586366	0.55763	0.0649162	0.13982	0.464285	0.642444	0.0500822	0.139852	0.358108	0.720263	0.730209	0.768106	-0.0202368	0.201591	-0.100385	0.920038
LAIR2	Depression	0.0321563	0.0252698	1.27252	0.203188	0.0491411	0.0250425	1.96231	0.0497264	-0.00798524	0.0247969	-0.322026	0.747433	0.391517	0.118215	0.0169848	0.0355765	0.477416	0.633066
LAIR2	Focal epilepsy	0.0219666	0.149347	0.147084	0.883066	-0.0987988	0.146608	-0.673898	0.500376	0.154007	0.152484	1.00999	0.312499	0.937726	0.657713	-0.120765	0.209281	-0.577049	0.563906
LAIR2	Alzheimer's disease (any)	-0.0456454	0.0406955	-1.12163	0.262018	-0.0219227	0.0419796	-0.522222	0.601516	-0.0472076	0.0417424	-1.13093	0.258086	0.464055	0.739693	0.0237227	0.0584672	0.405745	0.68493
LAIR2	Epilepsy	0.0565477	0.0582163	0.971337	0.33138	0.0873682	0.0565782	1.5442	0.122539	-0.0171379	0.0563591	-0.304084	0.761064	0.536815	0.240514	0.0308205	0.0811802	0.379655	0.704202
LAIR2	Sleep apnoea	0.200894	0.0413221	4.86167	1.16397e-06	0.193517	0.0375968	5.14717	2.64442e-07	0.0565	0.0388711	1.45352	0.146079	9.84983e-06	1.80694e-06	-0.00737715	0.0558662	-0.13205	0.894945
LAIR2	Generalized epilepsy	0.0371096	0.128822	0.288069	0.773294	0.0609176	0.126597	0.481192	0.63038	-0.0147807	0.125771	-0.117521	0.906447	0.875209	0.759952	0.023808	0.180615	0.131816	0.89513
LAIR2	Gout	0.230804	0.0428871	5.38165	7.38048e-08	0.240419	0.0384635	6.25057	4.0895e-10	0.0397896	0.0401281	0.991566	0.321409	7.82601e-07	3.59174e-09	0.00961512	0.0576085	0.166904	0.867445
LAIR2	Primary open-angle glaucoma	-0.0113555	0.0342373	-0.33167	0.740138	-0.0239152	0.034523	-0.692732	0.488478	0.0103554	0.0346487	0.298869	0.76504	0.852949	0.644265	-0.0125597	0.0486213	-0.258316	0.796163
LAIR2	Abdominal aortic aneurysm	0.0895667	0.064091	1.39749	0.162265	0.101187	0.0615827	1.6431	0.100362	0.0151201	0.0627066	0.241124	0.809459	0.335719	0.205934	0.0116199	0.0888824	0.130733	0.895986
LAIR2	Atrial fibrillation and flutter	0.0684678	0.0203733	3.36066	0.000777565	0.0755894	0.0199032	3.79785	0.000145957	0.0149384	0.0199313	0.749496	0.453558	0.00404846	0.000662713	0.0071216	0.0284817	0.250041	0.802556
LAIR2	Coronary heart disease	0.100335	0.0192903	5.20132	1.97879e-07	0.107633	0.0185782	5.79353	6.89207e-09	0.0231807	0.0186472	1.24312	0.213825	1.93321e-06	5.44786e-08	0.00729836	0.0267818	0.272512	0.785228
LAIR2	Heart Failure	0.137986	0.0264733	5.21226	1.86555e-07	0.151397	0.0249953	6.05702	1.38667e-09	0.0245974	0.0252717	0.973319	0.330395	1.83807e-06	1.15379e-08	0.0134109	0.0364088	0.368341	0.712619
LAIR2	Subarachnoid haemmorrhage	-0.0771099	0.0987982	-0.780479	0.435109	-0.0348277	0.103607	-0.336151	0.736757	-0.0818678	0.101522	-0.806405	0.420009	0.634512	0.829269	0.0422821	0.143163	0.295343	0.767732
LAIR2	Stroke excluding SAH	0.0721687	0.0332251	2.17211	0.0298474	0.0965366	0.0321821	2.9997	0.00270247	-0.00481127	0.0322285	-0.149286	0.881328	0.0913009	0.00937107	0.0243679	0.0462558	0.526807	0.598327
LAIR2	Thoracic aortic aneurysm	0.113613	0.10441	1.08814	0.276531	0.0884766	0.0991937	0.891958	0.372415	0.0642412	0.101284	0.634268	0.525906	0.478258	0.541497	-0.025136	0.144016	-0.174536	0.861444
LAIR2	Venous thromboembolism	0.125093	0.0329854	3.79237	0.000149218	0.0963309	0.0312936	3.07829	0.00208193	0.0710564	0.0317084	2.24093	0.0250305	0.000899444	0.00741901	-0.028762	0.0454679	-0.632578	0.527009
LAIR2	Interstitial lung disease	0.247445	0.0497875	4.97002	6.69443e-07	0.204509	0.0448535	4.55948	5.12792e-06	0.108164	0.0470091	2.30093	0.0213957	5.97006e-06	2.96261e-05	-0.042936	0.0670122	-0.640719	0.521705
LAIR2	Idiopathic pulmonary fibrosis	0.267703	0.0515583	5.19224	2.07777e-07	0.203379	0.046324	4.39036	1.13164e-05	0.137976	0.0489466	2.81892	0.00481856	2.01295e-06	6.10208e-05	-0.0643242	0.0693121	-0.928038	0.353388
LAIR2	Asthma	0.0174891	0.0300542	0.581918	0.560622	0.0157851	0.0299268	0.527457	0.597876	0.00834264	0.0297711	0.280226	0.779304	0.733299	0.737643	-0.001704	0.0424131	-0.0401764	0.967953
LAIR2	Appendicitis	0.0702548	0.0706253	0.994753	0.319856	-0.0339488	0.068438	-0.496052	0.619858	0.146962	0.0700871	2.09684	0.0360073	0.526733	0.753536	-0.104204	0.0983448	-1.05957	0.289338
LAIR2	Inflammatory bowel disease	0.101025	0.064724	1.56085	0.118559	0.04822	0.0620083	0.777637	0.436783	0.0936175	0.0629271	1.48771	0.136827	0.26603	0.598318	-0.0528045	0.0896338	-0.589114	0.555785
LAIR2	Knee-Osteoarthritis	0.0488496	0.0211912	2.30518	0.0211566	0.0560722	0.0208425	2.69028	0.00713926	0.00857584	0.0207157	0.413978	0.67889	0.0692868	0.0219156	0.00722257	0.0297234	0.242993	0.808011
LAIR2	Osteoporosis	0.0470065	0.0275521	1.70609	0.0879905	0.0163117	0.0271116	0.601651	0.547406	0.0523447	0.0271934	1.9249	0.0542417	0.214645	0.697136	-0.0306948	0.0386543	-0.794084	0.427147
LAIR2	Chronic Kidney Disease	0.286982	0.0251418	11.4145	3.53838e-30	0.305948	0.0224127	13.6507	2.00079e-42	0.0378632	0.0229891	1.64701	0.0995563	1.86462e-28	9.4037e-41	0.018966	0.0336814	0.563098	0.573368
LAIR2	Seropositive rheumatoid arthritis	0.230229	0.119891	1.92032	0.0548176	0.233872	0.106642	2.19306	0.0283029	0.0444395	0.11127	0.399385	0.689609	0.147681	0.0729155	0.00364295	0.160457	0.0227037	0.981887
LAIR2	Type1 diabetes	0.173172	0.171775	1.00813	0.313393	0.0204857	0.161197	0.127085	0.898873	0.234188	0.168826	1.38716	0.165394	0.520525	0.93826	-0.152686	0.235566	-0.648166	0.516878
LAIR2	Type 2 diabetes, definitions combined	0.0763875	0.0222739	3.42947	0.00060477	0.0944743	0.0215974	4.37433	1.21804e-05	0.00390138	0.0216039	0.180587	0.856692	0.00322606	6.55779e-05	0.0180868	0.0310254	0.582968	0.559915
LILRA3	Alcohol use disorder	0.0730878	0.0456843	1.59984	0.109633	0.1245	0.0454486	2.73937	0.00615579	-0.0142803	0.0406961	-0.350901	0.725663	0.251023	0.0192868	0.0514125	0.0644409	0.797824	0.424973
LILRA3	Malignant neoplasm of breast	0.0519212	0.0368476	1.40908	0.158812	-0.0100943	0.033435	-0.301907	0.762723	0.0766166	0.0347154	2.20699	0.0273147	0.330154	0.845634	-0.0620154	0.0497559	-1.24639	0.21262
LILRA3	Malignant neoplasm of bronchus and lung	0.0500256	0.0457748	1.09286	0.274453	0.0358711	0.0436869	0.821096	0.411591	0.0314233	0.0429053	0.732387	0.463932	0.47561	0.575517	-0.0141545	0.0632762	-0.223694	0.822996
LILRA3	All Cancers	-0.0126199	0.0136991	-0.921218	0.356937	-0.0126048	0.0137842	-0.91444	0.360486	-0.00563531	0.0138484	-0.406927	0.684062	0.563516	0.529911	1.50898e-05	0.0194337	0.000776473	0.99938
LILRA3	Malignant neoplasm of colon and rectum	0.0173485	0.0399117	0.434672	0.663801	0.00395868	0.0390762	0.101307	0.919307	0.0197001	0.0392124	0.502394	0.61539	0.806168	0.951309	-0.0133898	0.055856	-0.23972	0.810547
LILRA3	Melanoma of skin	-0.0535624	0.0483032	-1.10888	0.267482	0.00347653	0.0527478	0.0659086	0.947451	-0.0812998	0.0513491	-1.58328	0.113359	0.468195	0.968731	0.057039	0.0715229	0.797492	0.425165
LILRA3	Malignant neoplasm of prostate	0.00723549	0.0310355	0.233136	0.815656	-0.0272938	0.0305591	-0.893148	0.371778	0.0358377	0.0311878	1.14909	0.250517	0.899338	0.541093	-0.0345293	0.0435553	-0.792769	0.427912
LILRA3	Hip-Osteoarthritis	0.0259901	0.0251801	1.03217	0.301994	0.0172036	0.0245167	0.701706	0.482862	0.01848	0.0244226	0.756677	0.449244	0.506918	0.640013	-0.00878658	0.0351441	-0.250015	0.802575
LILRA3	Hypothyroidism	0.0332215	0.0245865	1.35121	0.176629	0.0419932	0.0240799	1.74391	0.0811745	0.00487386	0.0234321	0.207999	0.83523	0.355095	0.173343	0.0087717	0.0344142	0.254886	0.798811
LILRA3	Hyperthyroidism	-0.245686	0.0955818	-2.57043	0.0101573	-0.352993	0.0983449	-3.58933	0.000331526	-0.0282146	0.137972	-0.204495	0.837967	0.0369532	0.00139257	-0.107307	0.137141	-0.782456	0.433947
LILRA3	Depression	0.0340406	0.026195	1.2995	0.193771	0.0427985	0.025783	1.65995	0.0969245	0.00564977	0.024976	0.226208	0.82104	0.378411	0.199943	0.00875795	0.0367552	0.238278	0.811666
LILRA3	Focal epilepsy	-0.0703791	0.131646	-0.534609	0.59292	-0.0650156	0.138881	-0.46814	0.639685	-0.0431804	0.1455	-0.296773	0.76664	0.757596	0.766916	0.00536345	0.19136	0.0280281	0.97764
LILRA3	Alzheimer's disease (any)	-0.0171276	0.0409618	-0.418135	0.675848	0.0210733	0.0425833	0.494872	0.62069	-0.0436843	0.0418018	-1.04503	0.296008	0.812086	0.753896	0.0382009	0.0590864	0.646525	0.517939
LILRA3	Epilepsy	-0.0390678	0.0531808	-0.734623	0.462569	-0.0475073	0.054221	-0.87618	0.380932	-0.0105774	0.0564042	-0.187528	0.851247	0.658486	0.549659	-0.00843949	0.0759481	-0.111122	0.91152
LILRA3	Sleep apnoea	0.12373	0.0462263	2.67662	0.00743684	0.130411	0.0427222	3.05253	0.00226921	0.0327395	0.038632	0.847469	0.396734	0.028299	0.00802063	0.00668056	0.0629449	0.106133	0.915476
LILRA3	Generalized epilepsy	-0.158084	0.0983859	-1.60677	0.108104	-0.0917261	0.115882	-0.791546	0.428625	-0.178182	0.119965	-1.48529	0.137468	0.248503	0.590399	0.0663579	0.152015	0.436523	0.662457
LILRA3	Gout	0.0674539	0.0435742	1.54802	0.121616	0.0547432	0.0415644	1.31707	0.187816	0.036237	0.0399595	0.906842	0.36449	0.271316	0.331418	-0.0127107	0.0602188	-0.211076	0.832828
LILRA3	Primary open-angle glaucoma	0.0117336	0.0351182	0.334118	0.73829	-0.0533799	0.0329162	-1.62169	0.10487	0.0700621	0.0353418	1.98242	0.0474327	0.851666	0.213477	-0.0651135	0.0481328	-1.35279	0.176123
LILRA3	Abdominal aortic aneurysm	0.0875218	0.070427	1.24273	0.213967	0.074666	0.0661669	1.12845	0.25913	0.0419308	0.0628585	0.667067	0.504729	0.404665	0.420165	-0.0128558	0.0966335	-0.133037	0.894164
LILRA3	Atrial fibrillation and flutter	0.0174516	0.0201538	0.865924	0.386532	0.0309207	0.0202148	1.52961	0.126114	-0.00481092	0.0198157	-0.242783	0.808173	0.593798	0.246003	0.0134691	0.0285449	0.471855	0.63703
LILRA3	Coronary heart disease	0.015777	0.0188012	0.839151	0.401385	0.0537513	0.0192099	2.7981	0.00514037	-0.0269515	0.0183892	-1.46561	0.142753	0.606699	0.0164436	0.0379743	0.0268795	1.41276	0.157726
LILRA3	Heart Failure	0.035607	0.0263083	1.35345	0.175911	0.0695777	0.026472	2.62835	0.00857991	-0.0150717	0.0250258	-0.602244	0.547012	0.354472	0.025828	0.0339707	0.0373214	0.910219	0.362707
LILRA3	Subarachnoid haemmorrhage	0.0774472	0.116931	0.66233	0.50776	0.0409256	0.106947	0.382672	0.701963	0.0579637	0.105262	0.550661	0.581866	0.695535	0.810372	-0.0365216	0.158463	-0.230474	0.817724
LILRA3	Stroke excluding SAH	-0.0101619	0.0315312	-0.32228	0.747241	-0.00260973	0.0320388	-0.0814554	0.93508	-0.0117966	0.0320912	-0.367597	0.713174	0.858424	0.962192	0.00755216	0.0449522	0.168004	0.86658
LILRA3	Thoracic aortic aneurysm	0.0938364	0.114758	0.817693	0.413533	0.0477049	0.103834	0.459436	0.645921	0.0710787	0.101633	0.699363	0.484325	0.617733	0.770409	-0.0461315	0.15476	-0.298084	0.765639
LILRA3	Venous thromboembolism	-0.0182029	0.030347	-0.599824	0.548623	-0.0160883	0.0308201	-0.522007	0.601665	-0.0104097	0.0311299	-0.334395	0.738082	0.723866	0.739693	0.00211457	0.043253	0.0488884	0.961008
LILRA3	Interstitial lung disease	0.0568791	0.0499359	1.13904	0.254685	0.0934873	0.0495091	1.88828	0.0589879	-0.00929819	0.0458012	-0.203012	0.839126	0.457066	0.134708	0.0366082	0.0703189	0.520602	0.602644
LILRA3	Idiopathic pulmonary fibrosis	0.0430982	0.0504875	0.853641	0.393304	0.0848143	0.0508159	1.66905	0.0951071	-0.0184452	0.0472134	-0.390677	0.696036	0.59906	0.196581	0.0417162	0.0716327	0.582362	0.560323
LILRA3	Asthma	-0.0022161	0.0295611	-0.0749666	0.940241	-0.00496378	0.0295399	-0.168036	0.866555	0.00163013	0.0297653	0.0547659	0.956325	0.968649	0.918126	-0.00274768	0.0417908	-0.0657485	0.947578
LILRA3	Appendicitis	-0.0243216	0.0654583	-0.371558	0.710222	-0.0641737	0.0643021	-0.998004	0.318277	0.0289417	0.0685074	0.422461	0.672689	0.83354	0.487222	-0.0398522	0.0917581	-0.434318	0.664057
LILRA3	Inflammatory bowel disease	-0.0513268	0.0569706	-0.900934	0.367623	0.055869	0.0648749	0.861181	0.389138	-0.121546	0.0596472	-2.03776	0.0415744	0.574148	0.55582	0.107196	0.0863389	1.24157	0.214395
LILRA3	Knee-Osteoarthritis	-0.000333251	0.0206401	-0.0161458	0.987118	0.00872062	0.0207702	0.419863	0.674586	-0.00861211	0.0206645	-0.416759	0.676855	0.993689	0.79085	0.00905387	0.0292816	0.3092	0.75717
LILRA3	Osteoporosis	0.0196846	0.0278315	0.707278	0.479394	0.0573823	0.028128	2.04004	0.0413462	-0.0257392	0.0269422	-0.955348	0.339402	0.673656	0.100985	0.0376977	0.0395699	0.952686	0.340749
LILRA3	Chronic Kidney Disease	0.0175372	0.0233271	0.751792	0.452176	0.0488887	0.023614	2.07033	0.0384214	-0.0207907	0.0227491	-0.913912	0.360763	0.650401	0.0949749	0.0313516	0.033193	0.944524	0.344902
LILRA3	Seropositive rheumatoid arthritis	0.0679037	0.123348	0.550505	0.581973	-0.0105988	0.109118	-0.0971319	0.922622	0.0967624	0.114227	0.847107	0.396935	0.749667	0.953038	-0.0785025	0.164686	-0.476681	0.63359
LILRA3	Type1 diabetes	0.153535	0.2037	0.753735	0.451009	-0.0544521	0.152789	-0.356387	0.721551	0.237484	0.173579	1.36816	0.171262	0.649258	0.821147	-0.207988	0.254633	-0.816812	0.414036
LILRA3	Type 2 diabetes, definitions combined	0.0701732	0.0236607	2.96582	0.00301881	0.114411	0.0235021	4.86811	1.12672e-06	-0.00999834	0.0214651	-0.465796	0.641362	0.0131407	7.09918e-06	0.0442377	0.0333493	1.32649	0.184676
LILRA6	Alcohol use disorder	0.0730097	0.0412185	1.77129	0.0765133	0.129772	0.0412062	3.14932	0.0016365	-0.026375	0.0413855	-0.6373	0.523929	0.193256	0.00597245	0.0567619	0.0582831	0.9739	0.330106
LILRA6	Malignant neoplasm of breast	-0.061741	0.0338375	-1.82463	0.0680564	-0.0925231	0.0340819	-2.71473	0.006633	0.00426647	0.0336245	0.126886	0.899031	0.176642	0.0205245	-0.030782	0.0480266	-0.640938	0.521563
LILRA6	Malignant neoplasm of bronchus and lung	0.0516592	0.0426363	1.21162	0.225657	0.110449	0.0426955	2.58691	0.00968417	-0.0378688	0.0432927	-0.874714	0.381729	0.419951	0.0287877	0.0587901	0.0603387	0.974334	0.329891
LILRA6	All Cancers	-0.00587855	0.0138605	-0.424123	0.671476	-0.0112338	0.0139097	-0.807622	0.419308	0.00286524	0.0138538	0.206819	0.836151	0.810057	0.581678	-0.00535526	0.0196365	-0.272719	0.785069
LILRA6	Malignant neoplasm of colon and rectum	-0.0158392	0.0389054	-0.40712	0.68392	0.0283358	0.0390925	0.72484	0.46855	-0.0521769	0.0399049	-1.30753	0.191033	0.816572	0.628953	0.044175	0.055153	0.800953	0.423159
LILRA6	Melanoma of skin	-0.0471869	0.0523766	-0.900916	0.367633	-0.0617343	0.0526202	-1.17321	0.240713	-0.00540313	0.0527459	-0.102437	0.91841	0.574148	0.399809	-0.0145475	0.0742441	-0.195941	0.844656
LILRA6	Malignant neoplasm of prostate	-0.00637926	0.0308723	-0.206634	0.836296	-0.0303671	0.0309445	-0.981342	0.326424	0.0216401	0.0310348	0.697285	0.485625	0.913345	0.495117	-0.0239879	0.0437111	-0.548782	0.583155
LILRA6	Hip-Osteoarthritis	-0.00229084	0.0242606	-0.0944266	0.92477	0.0123103	0.0243433	0.505696	0.61307	-0.0156409	0.0244236	-0.640404	0.52191	0.959933	0.747636	0.0146012	0.0343682	0.424845	0.67095
LILRA6	Hypothyroidism	0.0499899	0.0235213	2.1253	0.0335617	0.0945624	0.0235331	4.01827	5.86275e-05	-0.0236997	0.0235239	-1.00747	0.313707	0.100801	0.000282811	0.0445725	0.0332725	1.33962	0.180369
LILRA6	Hyperthyroidism	-0.220334	0.137328	-1.60444	0.108618	-0.131344	0.139095	-0.944275	0.345029	-0.198394	0.150122	-1.32155	0.186317	0.24919	0.515469	0.0889893	0.195465	0.455271	0.648914
LILRA6	Depression	0.0581034	0.0251128	2.31369	0.0206846	0.094972	0.0250947	3.78454	0.000153992	-0.0127156	0.0250095	-0.508433	0.61115	0.0680614	0.000692863	0.0368686	0.0355021	1.03849	0.299041
LILRA6	Focal epilepsy	-0.100692	0.146274	-0.688375	0.491217	-0.162954	0.14674	-1.1105	0.266785	0.0198603	0.146567	0.135504	0.892213	0.68397	0.429177	-0.0622623	0.207193	-0.300505	0.763792
LILRA6	Alzheimer's disease (any)	-0.0385233	0.042029	-0.916588	0.359359	0.0151407	0.0423819	0.357245	0.720909	-0.0730702	0.0437298	-1.67095	0.0947321	0.565799	0.820727	0.053664	0.0596881	0.899074	0.368613
LILRA6	Epilepsy	0.0250997	0.056735	0.442402	0.658199	0.0706567	0.0568377	1.24313	0.213819	-0.035458	0.0574055	-0.617676	0.536789	0.803515	0.367604	0.0455571	0.0803081	0.567279	0.570525
LILRA6	Sleep apnoea	0.0645221	0.0385175	1.67514	0.0939072	0.090948	0.0384488	2.36543	0.0180091	0.000234104	0.0383428	0.00610554	0.995129	0.224517	0.0494752	0.0264259	0.0544234	0.485561	0.627279
LILRA6	Generalized epilepsy	0.178412	0.128698	1.38629	0.165659	0.352846	0.126066	2.7989	0.0051277	-0.10861	0.131711	-0.824613	0.409591	0.340321	0.0164219	0.174434	0.180155	0.968243	0.332923
LILRA6	Gout	0.15654	0.0402803	3.88626	0.000101799	0.146926	0.0398523	3.68677	0.000227119	0.0715376	0.0389359	1.83732	0.0661629	0.000634512	0.0009874	-0.00961333	0.0566631	-0.169658	0.865279
LILRA6	Primary open-angle glaucoma	-0.0344892	0.0344434	-1.00133	0.316668	0.0245986	0.0346973	0.708948	0.478357	-0.0762144	0.0356897	-2.13547	0.0327224	0.523575	0.636552	0.0590877	0.0488902	1.20858	0.226824
LILRA6	Abdominal aortic aneurysm	0.0625161	0.0623669	1.00239	0.316154	0.171424	0.0625493	2.74062	0.00613236	-0.0870734	0.0650689	-1.33817	0.18084	0.523113	0.0192321	0.108908	0.0883292	1.23298	0.217585
LILRA6	Atrial fibrillation and flutter	0.0223563	0.0198831	1.12439	0.260849	0.0374152	0.0199254	1.87776	0.0604139	-0.00576951	0.0200195	-0.288195	0.773198	0.463118	0.137423	0.0150589	0.0281489	0.534971	0.59267
LILRA6	Coronary heart disease	0.0377793	0.0185993	2.03122	0.0422329	0.0869598	0.0186231	4.66947	3.01984e-06	-0.0340403	0.0188125	-1.80945	0.0703806	0.121494	1.78622e-05	0.0491805	0.0263202	1.86855	0.061686
LILRA6	Heart Failure	0.112226	0.0253804	4.42176	9.79021e-06	0.163321	0.0253441	6.44414	1.16262e-10	-0.00448483	0.025311	-0.177189	0.85936	7.19881e-05	1.06691e-09	0.0510946	0.0358676	1.42453	0.154293
LILRA6	Subarachnoid haemmorrhage	0.0281821	0.103713	0.271731	0.785829	0.0665932	0.103821	0.641424	0.521247	-0.0268073	0.104403	-0.256767	0.797359	0.882084	0.672341	0.0384111	0.146749	0.261747	0.793517
LILRA6	Stroke excluding SAH	0.00702124	0.0322163	0.217941	0.827475	0.0568686	0.0323883	1.75584	0.0791162	-0.0478976	0.03295	-1.45364	0.146045	0.908447	0.170171	0.0498474	0.0456825	1.09117	0.275198
LILRA6	Thoracic aortic aneurysm	0.110252	0.100451	1.09757	0.272394	-0.060428	0.0993664	-0.608133	0.543099	0.202147	0.0928866	2.17627	0.0295348	0.474167	0.693429	-0.17068	0.141295	-1.20797	0.227058
LILRA6	Venous thromboembolism	-0.00546233	0.0312266	-0.174926	0.861138	0.00381522	0.0313649	0.12164	0.903184	-0.0116781	0.0314943	-0.370802	0.710785	0.92642	0.941629	0.00927755	0.044259	0.20962	0.833965
LILRA6	Interstitial lung disease	0.104382	0.0463846	2.25035	0.0244267	0.209109	0.0462551	4.52078	6.16124e-06	-0.0633406	0.0473579	-1.33749	0.181064	0.0773734	3.49576e-05	0.104728	0.0655063	1.59874	0.109878
LILRA6	Idiopathic pulmonary fibrosis	0.0637073	0.047708	1.33536	0.181759	0.170393	0.0477917	3.56534	0.000363388	-0.0831724	0.0493683	-1.68473	0.09204	0.361027	0.00150999	0.106686	0.0675285	1.57987	0.114137
LILRA6	Asthma	0.0292439	0.0298592	0.979392	0.327386	0.0231997	0.0299068	0.775734	0.437906	0.0180427	0.0295317	0.61096	0.541226	0.533452	0.59933	-0.00604415	0.042261	-0.14302	0.886275
LILRA6	Appendicitis	-0.00906871	0.0679928	-0.133377	0.893895	-0.0178431	0.0681123	-0.261965	0.793348	0.00497835	0.0678005	0.0734266	0.941467	0.944274	0.865788	-0.00877436	0.0962409	-0.0911707	0.927357
LILRA6	Inflammatory bowel disease	0.12559	0.0626212	2.00555	0.0449045	0.0840934	0.0620506	1.35524	0.175342	0.0887998	0.0597381	1.48648	0.137151	0.127284	0.314026	-0.0414965	0.0881572	-0.47071	0.637848
LILRA6	Knee-Osteoarthritis	0.047012	0.0208039	2.25977	0.0238358	0.0530108	0.0208118	2.54715	0.0108606	0.013497	0.020634	0.654112	0.51304	0.0759166	0.031903	0.00599881	0.0294268	0.203855	0.838466
LILRA6	Osteoporosis	0.0388373	0.027193	1.42821	0.153231	0.0494317	0.0272491	1.81406	0.069668	0.00567585	0.0269837	0.210344	0.833399	0.322796	0.154138	0.0105944	0.0384964	0.275204	0.78316
LILRA6	Chronic Kidney Disease	0.118766	0.0231049	5.1403	2.74293e-07	0.167304	0.0230574	7.256	3.98704e-13	0.000669943	0.0229672	0.0291696	0.976729	2.59943e-06	4.86558e-12	0.0485381	0.0326417	1.487	0.137016
LILRA6	Seropositive rheumatoid arthritis	0.105208	0.111936	0.93989	0.347274	0.106416	0.111227	0.956744	0.338696	0.0408713	0.108917	0.375251	0.707474	0.553031	0.50819	0.00120826	0.157801	0.00765688	0.993891
LILRA6	Type1 diabetes	0.254945	0.165043	1.54472	0.122414	0.276973	0.16044	1.72633	0.0842872	0.0731062	0.155858	0.469057	0.639029	0.272745	0.178207	0.0220278	0.230174	0.0957006	0.923758
LILRA6	Type 2 diabetes, definitions combined	0.131426	0.0218731	6.00855	1.87185e-09	0.183976	0.0217931	8.44194	3.12101e-17	0.00162288	0.0216167	0.0750752	0.940155	2.38472e-08	5.07238e-16	0.0525503	0.0308768	1.70194	0.0887672
LILRB5	Alcohol use disorder	0.0460636	0.041856	1.10052	0.271104	0.0741358	0.0423686	1.74978	0.0801563	0.0151165	0.0410096	0.36861	0.712419	0.472394	0.171956	0.0280722	0.0595569	0.471351	0.63739
LILRB5	Malignant neoplasm of breast	0.00729273	0.0338449	0.215475	0.829397	-0.0202973	0.0334789	-0.606273	0.544333	0.0183791	0.0338676	0.542674	0.587354	0.909039	0.694494	-0.0275901	0.0476058	-0.579553	0.562216
LILRB5	Malignant neoplasm of bronchus and lung	0.0401323	0.0432423	0.928079	0.353366	0.0412694	0.043351	0.951983	0.341105	0.0241041	0.0425881	0.565982	0.571406	0.56042	0.511144	0.00113714	0.0612307	0.0185714	0.985183
LILRB5	All Cancers	0.00634376	0.0139229	0.455635	0.648652	0.0110544	0.0140034	0.789406	0.429875	0.00165164	0.0138803	0.118992	0.905282	0.796668	0.591652	0.00471063	0.019747	0.238549	0.811455
LILRB5	Malignant neoplasm of colon and rectum	0.0230433	0.039465	0.583891	0.559294	0.0117632	0.0395495	0.29743	0.766138	0.0197136	0.0390838	0.504395	0.613984	0.731838	0.847097	-0.0112801	0.0558717	-0.201892	0.840001
LILRB5	Melanoma of skin	-0.0569397	0.0515256	-1.10508	0.269126	0.00779623	0.0530836	0.146867	0.883237	-0.068416	0.05246	-1.30415	0.192181	0.469419	0.929806	0.0647359	0.0739781	0.87507	0.381536
LILRB5	Malignant neoplasm of prostate	-0.0109965	0.0311366	-0.353169	0.723962	0.0181039	0.0316801	0.571459	0.567689	-0.0209107	0.0310982	-0.672408	0.501324	0.84212	0.714289	0.0291004	0.0444198	0.655121	0.51239
LILRB5	Hip-Osteoarthritis	0.0548499	0.0247702	2.21435	0.0268045	0.0307665	0.0245776	1.25181	0.21064	0.0450613	0.0243249	1.85247	0.0639577	0.0833864	0.363756	-0.0240835	0.0348944	-0.690181	0.490081
LILRB5	Hypothyroidism	0.0281668	0.0235604	1.19552	0.231886	0.08212	0.0238869	3.43786	0.00058632	-0.00858616	0.0233384	-0.367898	0.71295	0.427397	0.00234393	0.0539532	0.0335511	1.60809	0.107816
LILRB5	Hyperthyroidism	0.171696	0.149356	1.14958	0.250317	0.199372	0.144945	1.3755	0.168976	0.0854569	0.139701	0.611711	0.540729	0.45226	0.305469	0.0276755	0.208125	0.132975	0.894213
LILRB5	Depression	0.0424576	0.0253104	1.67748	0.0934493	0.0507595	0.0253618	2.00141	0.045348	0.0220464	0.0249457	0.883774	0.376818	0.223983	0.109149	0.00830186	0.0358307	0.231697	0.816774
LILRB5	Focal epilepsy	0.282796	0.167419	1.68915	0.0911908	0.266101	0.155785	1.70813	0.0876122	0.15905	0.14974	1.06218	0.288156	0.220689	0.183563	-0.016695	0.228688	-0.0730032	0.941804
LILRB5	Alzheimer's disease (any)	-0.0176432	0.0419423	-0.420654	0.674008	-0.0944388	0.0407724	-2.31624	0.0205449	0.0284148	0.0423155	0.671497	0.501904	0.811703	0.0554777	-0.0767956	0.058494	-1.31288	0.189223
LILRB5	Epilepsy	0.129574	0.0598016	2.16673	0.0302551	0.115693	0.0587445	1.96942	0.0489047	0.0826164	0.0569369	1.45102	0.146775	0.0921429	0.1165	-0.0138816	0.0838281	-0.165596	0.868475
LILRB5	Sleep apnoea	0.126843	0.0404917	3.13257	0.00173285	0.149368	0.0402049	3.71516	0.000203075	0.0646337	0.0385257	1.67767	0.0934107	0.00812243	0.000892916	0.0225245	0.0570615	0.394741	0.693034
LILRB5	Generalized epilepsy	0.0740116	0.130213	0.568389	0.569771	0.168286	0.132102	1.27391	0.202696	0.00133484	0.126112	0.0105846	0.991555	0.740255	0.352841	0.0942747	0.18549	0.508248	0.61128
LILRB5	Gout	0.170512	0.0428294	3.98119	6.85706e-05	0.135049	0.0416524	3.24229	0.00118574	0.114682	0.0401985	2.8529	0.00433224	0.000439205	0.00442964	-0.0354629	0.0597435	-0.593586	0.552789
LILRB5	Primary open-angle glaucoma	0.0450116	0.0352705	1.27618	0.201892	-0.00571887	0.0348065	-0.164305	0.869491	0.052217	0.0347331	1.50338	0.132742	0.389451	0.920576	-0.0507304	0.049553	-1.02376	0.305949
LILRB5	Abdominal aortic aneurysm	0.0307274	0.0633833	0.484787	0.627827	0.0108683	0.0631387	0.172134	0.863332	0.0285032	0.0626086	0.45526	0.648922	0.783617	0.916565	-0.0198591	0.0894648	-0.221977	0.824332
LILRB5	Atrial fibrillation and flutter	0.0245917	0.0201157	1.22251	0.221515	0.036408	0.0202551	1.79747	0.0722603	0.00950667	0.0199307	0.476985	0.633372	0.415445	0.158763	0.0118164	0.0285467	0.413932	0.678924
LILRB5	Coronary heart disease	0.0219227	0.018731	1.1704	0.24184	0.0643887	0.01907	3.37644	0.000734303	-0.0065593	0.0185571	-0.353466	0.723739	0.440738	0.00286312	0.042466	0.0267304	1.58868	0.112133
LILRB5	Heart Failure	0.0341896	0.025544	1.33846	0.180747	0.0734831	0.0259529	2.8314	0.00463446	0.00253949	0.0251789	0.100858	0.919663	0.360398	0.0149941	0.0392935	0.036415	1.07905	0.280567
LILRB5	Subarachnoid haemmorrhage	-0.0902994	0.0997849	-0.904941	0.365497	-0.0345559	0.102357	-0.3376	0.735664	-0.0868138	0.102948	-0.843274	0.399075	0.571839	0.828844	0.0557435	0.142948	0.389957	0.696568
LILRB5	Stroke excluding SAH	-0.0108582	0.032221	-0.336992	0.736123	0.0168919	0.03269	0.516731	0.605344	-0.0203074	0.0322511	-0.629666	0.528913	0.850092	0.741333	0.0277502	0.0459002	0.604576	0.545461
LILRB5	Thoracic aortic aneurysm	0.0500074	0.102109	0.489745	0.624314	-0.124529	0.0950776	-1.30977	0.190275	0.119432	0.100803	1.1848	0.236098	0.781881	0.334738	-0.174537	0.139521	-1.25097	0.210944
LILRB5	Venous thromboembolism	0.0908342	0.0324093	2.80272	0.00506739	0.0561875	0.032112	1.74974	0.0801635	0.0711885	0.0313877	2.26803	0.0233272	0.0205412	0.171956	-0.0346466	0.0456239	-0.759397	0.447615
LILRB5	Interstitial lung disease	-0.0570131	0.0450966	-1.26424	0.206142	-0.0324546	0.0457225	-0.709817	0.477818	-0.0486455	0.0459095	-1.0596	0.289329	0.394798	0.63648	0.0245585	0.0642203	0.382411	0.702157
LILRB5	Idiopathic pulmonary fibrosis	-0.0508054	0.0467434	-1.0869	0.277081	-0.0545623	0.0468532	-1.16454	0.244206	-0.0303123	0.047495	-0.638222	0.523329	0.478732	0.403875	-0.00375691	0.0661828	-0.0567656	0.954732
LILRB5	Asthma	0.0170126	0.0299511	0.568013	0.570026	0.0381794	0.0302947	1.26027	0.207574	0.000390587	0.0297164	0.0131438	0.989513	0.74031	0.359532	0.0211667	0.0426009	0.496861	0.619287
LILRB5	Appendicitis	0.0549753	0.0695205	0.790779	0.429073	0.0749684	0.0698957	1.07257	0.283462	0.0241315	0.0680207	0.354767	0.722764	0.631535	0.446707	0.0199931	0.0985825	0.202806	0.839287
LILRB5	Inflammatory bowel disease	-0.0295704	0.0611065	-0.483916	0.628446	0.0278077	0.0627533	0.443126	0.657674	-0.0466872	0.0616247	-0.757605	0.448687	0.783617	0.780147	0.057378	0.0875898	0.655076	0.512419
LILRB5	Knee-Osteoarthritis	0.0617328	0.0211995	2.912	0.00359128	0.111747	0.0214613	5.20691	1.92016e-07	0.0142064	0.0207275	0.685389	0.493099	0.0151952	1.33034e-06	0.0500139	0.0301663	1.65794	0.0973293
LILRB5	Osteoporosis	-0.0098007	0.026891	-0.36446	0.715515	-0.0542596	0.0265771	-2.04159	0.0411919	0.0162397	0.0270089	0.601272	0.547659	0.837335	0.100678	-0.0444589	0.0378083	-1.1759	0.239634
LILRB5	Chronic Kidney Disease	0.121689	0.0239351	5.08414	3.69298e-07	0.220799	0.0242292	9.11295	8.01735e-20	0.0276202	0.0229144	1.20536	0.228063	3.41601e-06	1.4676e-18	0.09911	0.0340579	2.91005	0.00361376
LILRB5	Seropositive rheumatoid arthritis	0.242974	0.122926	1.97659	0.0480885	-0.0694923	0.107686	-0.645321	0.518719	0.287941	0.114352	2.51802	0.0118016	0.133588	0.670671	-0.312466	0.163423	-1.91201	0.0558755
LILRB5	Type1 diabetes	0.083357	0.166222	0.501479	0.616034	0.285696	0.169365	1.68687	0.0916285	-0.040985	0.159902	-0.256313	0.797709	0.776011	0.190066	0.202339	0.237306	0.852651	0.393853
LILRB5	Type 2 diabetes, definitions combined	0.13758	0.0228009	6.03399	1.59961e-09	0.226117	0.022968	9.84486	7.21372e-23	0.0417147	0.0216532	1.9265	0.0540425	2.09152e-08	1.53922e-21	0.0885365	0.0323637	2.73567	0.00622527
LRPAP1	Alcohol use disorder	0.170194	0.0346132	4.91702	8.78723e-07	0.271669	0.0365533	7.43214	1.06858e-13	0.0138124	0.0401427	0.344083	0.730784	7.67889e-06	1.39196e-12	0.101475	0.050341	2.01576	0.0438254
LRPAP1	Malignant neoplasm of breast	0.0132544	0.0331685	0.399607	0.689446	-0.0198306	0.0343246	-0.577737	0.563441	0.0322878	0.0322023	1.00265	0.316028	0.820365	0.710533	-0.033085	0.0477318	-0.693143	0.48822
LRPAP1	Malignant neoplasm of bronchus and lung	0.123729	0.0374679	3.30226	0.000959086	0.121388	0.0414264	2.93021	0.00338737	0.0720269	0.0380457	1.89317	0.0583356	0.00490544	0.011427	-0.00234102	0.0558569	-0.0419109	0.96657
LRPAP1	All Cancers	0.00893939	0.0139326	0.641615	0.521123	-0.0277255	0.0143183	-1.93636	0.0528231	0.0324524	0.0134672	2.40974	0.0159641	0.703392	0.123716	-0.0366648	0.0199783	-1.83523	0.066471
LRPAP1	Malignant neoplasm of colon and rectum	-0.00337009	0.0396171	-0.0850666	0.932208	-0.00318546	0.0402153	-0.0792102	0.936865	-0.00176221	0.0390527	-0.0451238	0.964009	0.963799	0.963744	0.000184636	0.0564516	0.0032707	0.99739
LRPAP1	Melanoma of skin	-0.00243463	0.0531771	-0.0457834	0.963483	-0.10696	0.0556811	-1.92095	0.0547382	0.0709647	0.0470719	1.50758	0.131662	0.98182	0.127174	-0.104526	0.0769947	-1.35757	0.1746
LRPAP1	Malignant neoplasm of prostate	-0.0457541	0.0333746	-1.37093	0.170398	-0.0805057	0.0332144	-2.42382	0.0153583	0.00645298	0.0310378	0.207907	0.835302	0.345162	0.0430082	-0.0347516	0.0470857	-0.738051	0.460484
LRPAP1	Hip-Osteoarthritis	-0.00394306	0.0245884	-0.160363	0.872595	0.0270364	0.0246036	1.09888	0.271821	-0.0279549	0.0252391	-1.1076	0.268033	0.93295	0.435665	0.0309794	0.034784	0.890623	0.373132
LRPAP1	Hypothyroidism	0.0590544	0.0220424	2.67912	0.00738153	0.0777119	0.0230299	3.37439	0.0007398	0.0161355	0.0227534	0.709146	0.478234	0.0281502	0.00287489	0.0186575	0.0318786	0.585268	0.558368
LRPAP1	Hyperthyroidism	0.151777	0.11655	1.30225	0.192832	0.066485	0.136104	0.488487	0.625205	0.143055	0.110906	1.28988	0.197092	0.376993	0.756453	-0.0852923	0.179188	-0.475994	0.634079
LRPAP1	Depression	0.0742679	0.0232819	3.18994	0.00142301	0.119924	0.0242839	4.93841	7.87641e-07	0.00193772	0.0248201	0.0780709	0.937772	0.00684543	5.05427e-06	0.0456558	0.0336416	1.35713	0.174741
LRPAP1	Focal epilepsy	-0.0507901	0.157541	-0.322393	0.747155	0.068172	0.1465	0.46534	0.641688	-0.145843	0.184104	-0.792178	0.428257	0.858424	0.767858	0.118962	0.215131	0.552976	0.58028
LRPAP1	Alzheimer's disease (any)	-0.00689873	0.0428219	-0.161103	0.872012	0.00284315	0.043695	0.0650681	0.94812	-0.0110901	0.0426511	-0.260019	0.794849	0.9329	0.968731	0.00974189	0.0611798	0.159234	0.873485
LRPAP1	Epilepsy	0.059652	0.0533036	1.1191	0.263098	0.14398	0.0538497	2.67374	0.00750104	-0.0444396	0.0604092	-0.735643	0.461948	0.464417	0.0228247	0.0843281	0.0757698	1.11295	0.265729
LRPAP1	Sleep apnoea	0.0694253	0.0360146	1.9277	0.0538926	0.087697	0.0378418	2.31746	0.0204784	0.0218228	0.0370885	0.588399	0.556264	0.146101	0.0553841	0.0182716	0.0522403	0.349761	0.726518
LRPAP1	Generalized epilepsy	0.0483439	0.120429	0.401432	0.688102	0.236696	0.112436	2.10516	0.0352776	-0.200271	0.170364	-1.17554	0.239777	0.819596	0.0886527	0.188352	0.164757	1.14321	0.252952
LRPAP1	Gout	0.0929399	0.0368339	2.52322	0.0116286	0.186722	0.0377567	4.9454	7.59867e-07	-0.0318738	0.0417899	-0.762717	0.445632	0.0413119	4.90319e-06	0.0937824	0.0527476	1.77795	0.0754126
LRPAP1	Primary open-angle glaucoma	0.0359621	0.0335587	1.07162	0.283891	-0.0235311	0.0358973	-0.655511	0.512139	0.0603306	0.0315544	1.91196	0.0558819	0.486631	0.666352	-0.0594931	0.0491406	-1.21067	0.226021
LRPAP1	Abdominal aortic aneurysm	-0.0265461	0.0658509	-0.403125	0.686857	-0.0460203	0.0663315	-0.693792	0.487813	0.0027016	0.062356	0.0433253	0.965442	0.818997	0.643876	-0.0194741	0.0934677	-0.208351	0.834955
LRPAP1	Atrial fibrillation and flutter	0.0317423	0.0195522	1.62347	0.10449	0.0164342	0.0204079	0.805285	0.420655	0.0275803	0.0191875	1.4374	0.150603	0.242601	0.581972	-0.015308	0.0282625	-0.541637	0.588068
LRPAP1	Coronary heart disease	0.0770817	0.0175395	4.39474	1.10905e-05	0.119535	0.018386	6.50141	7.95686e-11	0.00708345	0.0182834	0.387425	0.698442	8.12058e-05	7.4193e-10	0.0424533	0.0254102	1.67072	0.0947775
LRPAP1	Heart Failure	0.0491415	0.0242945	2.02274	0.0430997	0.119693	0.0248369	4.81917	1.4416e-06	-0.0340193	0.0262733	-1.29482	0.195382	0.123071	8.8741e-06	0.0705519	0.0347433	2.03066	0.0422892
LRPAP1	Subarachnoid haemmorrhage	0.139982	0.0883653	1.58413	0.113165	0.104198	0.100201	1.03988	0.298395	0.105083	0.0874469	1.20168	0.229488	0.256743	0.464764	-0.0357842	0.133599	-0.267848	0.788816
LRPAP1	Stroke excluding SAH	0.0462181	0.031034	1.48927	0.136416	0.10239	0.0318334	3.21643	0.00129797	-0.0226869	0.0331632	-0.684098	0.493914	0.296607	0.00482302	0.0561719	0.0444576	1.26349	0.206412
LRPAP1	Thoracic aortic aneurysm	-0.425857	0.149735	-2.84407	0.00445409	-0.192809	0.108732	-1.77325	0.0761873	-0.353388	0.165187	-2.13932	0.0324099	0.0183496	0.165612	0.233049	0.185049	1.25939	0.20789
LRPAP1	Venous thromboembolism	0.00286634	0.031526	0.0909198	0.927556	0.0376632	0.0316137	1.19136	0.233513	-0.0278329	0.0325322	-0.855549	0.392247	0.961567	0.391024	0.0347969	0.0446465	0.779387	0.435752
LRPAP1	Interstitial lung disease	0.12031	0.0408316	2.9465	0.00321392	0.172049	0.0436516	3.94141	8.10046e-05	0.0275151	0.0440171	0.625102	0.531904	0.0138513	0.000380722	0.0517386	0.0597719	0.865601	0.386709
LRPAP1	Idiopathic pulmonary fibrosis	0.118873	0.0422995	2.81027	0.00495	0.208271	0.0441381	4.71863	2.37441e-06	-0.00795069	0.0479809	-0.165705	0.868389	0.0201123	1.42629e-05	0.0893983	0.0611344	1.46232	0.143653
LRPAP1	Asthma	0.0417244	0.0286222	1.45776	0.144905	0.068357	0.0295472	2.31349	0.0206959	-0.000230891	0.0296399	-0.00778989	0.993785	0.309191	0.055842	0.0266326	0.0411372	0.647409	0.517368
LRPAP1	Appendicitis	-0.162837	0.0811929	-2.00556	0.0449032	-0.125495	0.0716981	-1.75033	0.0800615	-0.0900719	0.0779684	-1.15524	0.247994	0.127284	0.171956	0.037342	0.108318	0.344742	0.730288
LRPAP1	Inflammatory bowel disease	0.0811518	0.0568857	1.42658	0.153702	0.142404	0.0589458	2.41584	0.015699	-0.00807342	0.0624844	-0.129207	0.897194	0.323592	0.0437859	0.0612517	0.0819181	0.747718	0.45463
LRPAP1	Knee-Osteoarthritis	0.0213375	0.020411	1.04539	0.295842	0.0596435	0.0207572	2.8734	0.00406084	-0.0210609	0.0212059	-0.993163	0.32063	0.501187	0.0134	0.038306	0.0291113	1.31585	0.188225
LRPAP1	Osteoporosis	0.0143218	0.0266376	0.537654	0.590816	0.0365379	0.0271638	1.3451	0.178594	-0.0110112	0.0273061	-0.403251	0.686763	0.756018	0.318703	0.0222161	0.0380452	0.583941	0.55926
LRPAP1	Chronic Kidney Disease	0.0565674	0.021863	2.58736	0.00967153	0.12912	0.0224871	5.74196	9.3586e-09	-0.0310808	0.0237187	-1.31039	0.190064	0.0355201	7.24927e-08	0.0725527	0.0313634	2.31329	0.0207065
LRPAP1	Seropositive rheumatoid arthritis	0.0518805	0.104545	0.496251	0.619717	0.203835	0.100544	2.02733	0.0426284	-0.134456	0.135326	-0.993576	0.32043	0.778395	0.103607	0.151955	0.145047	1.04762	0.294812
LRPAP1	Type1 diabetes	0.176952	0.132318	1.33732	0.181118	0.130278	0.153917	0.846417	0.39732	0.134555	0.129922	1.03566	0.300361	0.360449	0.563572	-0.0466734	0.202974	-0.229947	0.818133
LRPAP1	Type 2 diabetes, definitions combined	0.111155	0.0196103	5.6682	1.44302e-08	0.180927	0.0207393	8.72387	2.68849e-18	0.00500432	0.0213571	0.234317	0.814739	1.67854e-07	4.69878e-17	0.0697716	0.0285426	2.44447	0.0145065
LRRN1	Alcohol use disorder	-0.369437	0.039918	-9.25488	2.14472e-20	-0.412416	0.0386549	-10.6692	1.41884e-26	-0.0160748	0.0410899	-0.391212	0.695641	6.84344e-19	3.62847e-25	-0.0429792	0.0555667	-0.773472	0.439243
LRRN1	Malignant neoplasm of breast	0.0559035	0.0349951	1.59747	0.110162	0.0298492	0.0349308	0.854524	0.392815	0.0543232	0.0334709	1.623	0.10459	0.251902	0.558899	-0.0260543	0.0494451	-0.526933	0.59824
LRRN1	Malignant neoplasm of bronchus and lung	-0.297091	0.0419334	-7.08484	1.39204e-12	-0.324597	0.0406263	-7.98982	1.35141e-15	-0.0185581	0.0426404	-0.435224	0.6634	2.49956e-11	2.00009e-14	-0.0275057	0.0583858	-0.471103	0.637567
LRRN1	All Cancers	-0.033348	0.0140312	-2.3767	0.0174682	-0.0479839	0.0140282	-3.42053	0.000625003	0.0145507	0.0138276	1.05229	0.292665	0.0593306	0.00247863	-0.0146359	0.019841	-0.737661	0.460721
LRRN1	Malignant neoplasm of colon and rectum	-0.0664782	0.0390487	-1.70244	0.0886723	-0.0572415	0.0388787	-1.47231	0.140937	-0.0331896	0.0392485	-0.845626	0.397761	0.215874	0.265354	0.00923669	0.0551032	0.167625	0.866878
LRRN1	Melanoma of skin	-0.0167989	0.0528681	-0.317751	0.750674	-0.0340694	0.0527258	-0.646161	0.518175	0.0237761	0.0523779	0.453933	0.649877	0.859482	0.670384	-0.0172705	0.0746663	-0.231302	0.81708
LRRN1	Malignant neoplasm of prostate	0.0128105	0.0307547	0.416537	0.677017	0.0297872	0.0309136	0.963561	0.335266	-0.0248827	0.0311794	-0.798047	0.424843	0.812234	0.504568	0.0169767	0.0436063	0.389318	0.697041
LRRN1	Hip-Osteoarthritis	-0.0936688	0.0244429	-3.83215	0.000127028	-0.0834185	0.0242859	-3.43485	0.000592891	-0.0411615	0.0244266	-1.68511	0.0919671	0.00077782	0.00236748	0.0102503	0.0344567	0.297484	0.766097
LRRN1	Hypothyroidism	-0.12205	0.0236528	-5.16007	2.46856e-07	-0.144511	0.0234037	-6.17472	6.62814e-10	0.00624127	0.0233129	0.267717	0.788917	2.37829e-06	5.70611e-09	-0.0224607	0.0332744	-0.675013	0.499668
LRRN1	Hyperthyroidism	-0.432054	0.136012	-3.17658	0.00149021	-0.364974	0.132861	-2.74703	0.00601374	-0.231443	0.146581	-1.57894	0.11435	0.0071079	0.0189112	0.0670798	0.190135	0.352801	0.724238
LRRN1	Depression	-0.211392	0.0250143	-8.45084	2.89207e-17	-0.224489	0.0246846	-9.0943	9.51953e-20	-0.0322289	0.0250543	-1.28636	0.198317	7.62017e-16	1.72442e-18	-0.013097	0.0351432	-0.372677	0.709389
LRRN1	Focal epilepsy	-0.0878974	0.147391	-0.596354	0.550939	-0.0623678	0.147325	-0.423334	0.672051	-0.0673979	0.149521	-0.450759	0.652163	0.724996	0.788861	0.0255297	0.208396	0.122506	0.902499
LRRN1	Alzheimer's disease (any)	-0.0811584	0.0425952	-1.90534	0.056736	-0.0792823	0.0420359	-1.88606	0.0592866	-0.0223068	0.0424207	-0.525847	0.598995	0.151791	0.135173	0.00187607	0.0598445	0.0313491	0.974991
LRRN1	Epilepsy	-0.211873	0.056099	-3.77677	0.000158878	-0.235179	0.055039	-4.27295	1.92903e-05	-0.0135735	0.0567055	-0.239367	0.810821	0.000954363	0.000101041	-0.0233061	0.07859	-0.296553	0.766807
LRRN1	Sleep apnoea	-0.225693	0.0377904	-5.97223	2.3403e-09	-0.266311	0.0372235	-7.15437	8.40604e-13	0.00803494	0.0382688	0.209961	0.833698	2.90699e-08	9.778e-12	-0.0406176	0.0530444	-0.765728	0.443838
LRRN1	Generalized epilepsy	-0.324026	0.123305	-2.62784	0.008593	-0.380432	0.118587	-3.20803	0.00133647	0.023942	0.125545	0.190704	0.848758	0.0321823	0.00493967	-0.0564053	0.171076	-0.329708	0.74162
LRRN1	Gout	-0.212035	0.0390676	-5.42739	5.7183e-08	-0.229219	0.0385753	-5.94211	2.81369e-09	-0.0280478	0.0399038	-0.702887	0.482126	6.15735e-07	2.28113e-08	-0.0171839	0.054903	-0.312987	0.754291
LRRN1	Primary open-angle glaucoma	0.0436516	0.0350963	1.24377	0.213585	0.063882	0.0351471	1.81756	0.0691315	-0.0212288	0.0347341	-0.611181	0.54108	0.404162	0.153832	0.0202304	0.0496696	0.407298	0.683789
LRRN1	Abdominal aortic aneurysm	-0.295785	0.0603756	-4.89909	9.62825e-07	-0.373875	0.057792	-6.46932	9.84434e-11	0.0774603	0.0614802	1.25992	0.207697	8.35089e-06	9.1303e-10	-0.0780899	0.0835771	-0.934346	0.350125
LRRN1	Atrial fibrillation and flutter	-0.200688	0.0199533	-10.0579	8.47999e-24	-0.231534	0.0197237	-11.7389	8.05548e-32	0.000954993	0.0198899	0.048014	0.961705	3.24104e-22	2.72009e-30	-0.0308452	0.0280563	-1.0994	0.271593
LRRN1	Coronary heart disease	-0.190399	0.0186626	-10.2022	1.93909e-24	-0.211805	0.0185331	-11.4285	3.01321e-30	-0.0151716	0.0185818	-0.816474	0.414229	7.75192e-23	8.95722e-29	-0.0214061	0.0263015	-0.813875	0.415717
LRRN1	Heart Failure	-0.308426	0.0250678	-12.3037	8.65436e-35	-0.352237	0.024556	-14.3443	1.1572e-46	0.000841216	0.0251313	0.0334728	0.973298	5.67922e-33	6.28868e-45	-0.0438119	0.0350911	-1.24852	0.211842
LRRN1	Subarachnoid haemmorrhage	0.00476735	0.104515	0.0456143	0.963618	0.0185201	0.104744	0.176812	0.859656	-0.0210397	0.103664	-0.20296	0.839166	0.98182	0.913778	0.0137527	0.147968	0.0929437	0.925948
LRRN1	Stroke excluding SAH	-0.142354	0.0321543	-4.42721	9.54601e-06	-0.1521	0.0317937	-4.78395	1.71883e-06	-0.0201639	0.032371	-0.6229	0.53335	7.04905e-05	1.0433e-05	-0.00974579	0.0452188	-0.215525	0.829358
LRRN1	Thoracic aortic aneurysm	-0.0731174	0.0988938	-0.739353	0.459693	-0.147317	0.0972399	-1.51498	0.129777	0.105894	0.0979337	1.08128	0.279571	0.6567	0.250619	-0.0741992	0.138692	-0.534991	0.592656
LRRN1	Venous thromboembolism	-0.135922	0.0313012	-4.3424	1.40932e-05	-0.1192	0.0311311	-3.82896	0.000128688	-0.0645809	0.031653	-2.04028	0.0413225	0.000101064	0.000589693	0.0167226	0.0441464	0.378799	0.704837
LRRN1	Interstitial lung disease	-0.332925	0.0451422	-7.37504	1.64301e-13	-0.320207	0.0438577	-7.30106	2.85515e-13	-0.100664	0.0469229	-2.1453	0.0319287	3.13977e-12	3.54651e-12	0.0127179	0.0629389	0.202067	0.839865
LRRN1	Idiopathic pulmonary fibrosis	-0.337652	0.046604	-7.24512	4.32042e-13	-0.314105	0.045318	-6.93113	4.17489e-12	-0.122018	0.0487518	-2.50283	0.0123204	8.07873e-12	4.5654e-11	0.0235474	0.065005	0.36224	0.717173
LRRN1	Asthma	-0.118423	0.0300851	-3.93625	8.27642e-05	-0.118719	0.029889	-3.97198	7.12787e-05	-0.0304802	0.0299295	-1.0184	0.308489	0.000521474	0.000339599	-0.0002959	0.0424084	-0.0069774	0.994433
LRRN1	Appendicitis	-0.0894304	0.0678906	-1.31727	0.187748	-0.116861	0.0676217	-1.72817	0.0839585	0.0201565	0.067684	0.297804	0.765853	0.370059	0.177837	-0.0274311	0.0958219	-0.286272	0.77467
LRRN1	Inflammatory bowel disease	-0.211822	0.0612475	-3.45846	0.000543281	-0.272952	0.0596832	-4.57334	4.80006e-06	0.05273	0.061202	0.861572	0.388923	0.00292497	2.79174e-05	-0.06113	0.085518	-0.71482	0.47472
LRRN1	Knee-Osteoarthritis	-0.129172	0.0208227	-6.20341	5.52528e-10	-0.15143	0.0206279	-7.34104	2.11941e-13	0.00362829	0.0207233	0.175083	0.861015	7.59563e-09	2.68047e-12	-0.0222585	0.0293103	-0.759407	0.447609
LRRN1	Osteoporosis	-0.192719	0.0274974	-7.00862	2.40683e-12	-0.238425	0.0270371	-8.81843	1.16078e-18	0.0293367	0.0268552	1.0924	0.274656	4.18547e-11	2.03898e-17	-0.0457061	0.0385631	-1.18523	0.235927
LRRN1	Chronic Kidney Disease	-0.119844	0.0229368	-5.22497	1.74185e-07	-0.143471	0.0226376	-6.33775	2.33146e-10	0.0101756	0.0228228	0.445854	0.655703	1.72107e-06	2.08453e-09	-0.0236269	0.0322267	-0.733148	0.463468
LRRN1	Seropositive rheumatoid arthritis	-0.563115	0.106237	-5.30056	1.1545e-07	-0.598148	0.0981533	-6.09402	1.10107e-09	-0.0284771	0.111143	-0.256221	0.79778	1.16726e-06	9.27245e-09	-0.035033	0.144639	-0.24221	0.808617
LRRN1	Type1 diabetes	0.225509	0.163851	1.3763	0.168727	0.34982	0.167854	2.08407	0.0371537	-0.125612	0.164581	-0.763223	0.44533	0.343334	0.0925747	0.124311	0.234568	0.529957	0.596142
LRRN1	Type 2 diabetes, definitions combined	-0.175234	0.0215684	-8.12459	4.48876e-16	-0.208911	0.0213568	-9.78194	1.34611e-22	0.0100061	0.0215493	0.464336	0.642407	1.10723e-14	2.83744e-21	-0.0336768	0.0303531	-1.1095	0.267214
LTA	Alcohol use disorder	-0.129489	0.0420301	-3.08086	0.00206402	-0.18814	0.0453213	-4.15125	3.30659e-05	0.0327628	0.041926	0.781443	0.434542	0.00947051	0.000166671	-0.0586511	0.0618106	-0.948885	0.342679
LTA	Malignant neoplasm of breast	-0.0733627	0.0345311	-2.12454	0.0336247	-0.0987299	0.0362349	-2.72472	0.00643566	0.0124518	0.0341165	0.364979	0.715127	0.100903	0.0200361	-0.0253672	0.0500536	-0.506801	0.612295
LTA	Malignant neoplasm of bronchus and lung	-0.0884711	0.0435249	-2.03266	0.0420872	-0.122435	0.0459231	-2.66608	0.00767423	0.0193692	0.0433182	0.447137	0.654776	0.1212	0.0233313	-0.0339634	0.063272	-0.536784	0.591417
LTA	All Cancers	-0.0106998	0.0141742	-0.754882	0.45032	-0.0142899	0.0143647	-0.994793	0.319837	0.00240132	0.0139113	0.172616	0.862953	0.648535	0.488866	-0.00359	0.0201805	-0.177895	0.858805
LTA	Malignant neoplasm of colon and rectum	0.00789013	0.039673	0.198879	0.842357	-0.0243237	0.0405688	-0.599566	0.548796	0.0553613	0.0407675	1.35798	0.174471	0.917544	0.698139	-0.0322138	0.056743	-0.567713	0.57023
LTA	Melanoma of skin	0.076828	0.0522156	1.47136	0.141194	0.0908249	0.0494087	1.83823	0.0660279	-0.00860208	0.0523587	-0.164291	0.869502	0.302757	0.14798	0.0139969	0.0718867	0.194708	0.845622
LTA	Malignant neoplasm of prostate	0.00416903	0.0318655	0.130832	0.895908	-0.00411612	0.0321561	-0.128004	0.898145	0.0143904	0.0315325	0.456367	0.648126	0.944519	0.938173	-0.00828515	0.0452705	-0.183014	0.854787
LTA	Hip-Osteoarthritis	-0.0123046	0.0247256	-0.497644	0.618735	-0.0338843	0.0253011	-1.33924	0.180493	0.0305842	0.0248305	1.23172	0.218055	0.778238	0.321102	-0.0215797	0.0353766	-0.609999	0.541862
LTA	Hypothyroidism	0.104756	0.022991	4.55637	5.20443e-06	0.143291	0.0214582	6.67769	2.4274e-11	-0.050711	0.0226746	-2.23647	0.0253212	4.00465e-05	2.40527e-10	0.0385355	0.031449	1.22533	0.220449
LTA	Hyperthyroidism	0.0259974	0.140205	0.185424	0.852896	0.166844	0.110961	1.50362	0.132678	-0.229885	0.116477	-1.97364	0.0484223	0.923241	0.25404	0.140846	0.178801	0.787727	0.430856
LTA	Depression	0.0821331	0.0247396	3.3199	0.000900493	0.0689246	0.024226	2.84507	0.00444017	0.0437233	0.0255701	1.70994	0.0872779	0.00463301	0.0144461	-0.0132085	0.0346258	-0.381465	0.702858
LTA	Focal epilepsy	-0.167182	0.149963	-1.11482	0.264926	-0.363147	0.164446	-2.20831	0.0272229	0.236628	0.175456	1.34865	0.177449	0.46583	0.0704472	-0.195964	0.222556	-0.880516	0.37858
LTA	Alzheimer's disease (any)	-0.0150307	0.0427778	-0.351368	0.725313	-0.0406968	0.0437688	-0.929815	0.352467	0.0376042	0.0436721	0.861057	0.389207	0.842846	0.522096	-0.0256661	0.0612017	-0.419369	0.674946
LTA	Epilepsy	0.102324	0.0552656	1.85149	0.0640988	0.115155	0.0511962	2.24929	0.0244938	-0.00536559	0.0564498	-0.0950507	0.924275	0.168635	0.0643425	0.0128313	0.0753348	0.170324	0.864755
LTA	Sleep apnoea	0.121134	0.0374914	3.23098	0.00123367	0.118813	0.0353523	3.36084	0.000777066	0.0281829	0.0391337	0.720168	0.471422	0.00605209	0.00300627	-0.00232049	0.0515305	-0.0450314	0.964082
LTA	Generalized epilepsy	0.0778192	0.125242	0.621352	0.534368	0.0574542	0.123451	0.465399	0.641646	0.0561841	0.131646	0.42678	0.66954	0.712355	0.767858	-0.020365	0.175857	-0.115804	0.907808
LTA	Gout	0.0241012	0.0404404	0.595967	0.551197	0.0151981	0.0405269	0.375012	0.707651	0.0212359	0.04038	0.5259	0.598957	0.725062	0.813355	-0.00890307	0.0572526	-0.155505	0.876423
LTA	Primary open-angle glaucoma	-0.0538281	0.0353885	-1.52106	0.128245	-0.0752526	0.0367645	-2.04688	0.0406695	0.0149299	0.0351083	0.425254	0.670652	0.282659	0.0997521	-0.0214246	0.0510292	-0.41985	0.674595
LTA	Abdominal aortic aneurysm	0.0599245	0.0627944	0.954297	0.339934	0.0218634	0.0631195	0.346381	0.729057	0.0839233	0.0668079	1.25619	0.209048	0.544332	0.823845	-0.0380611	0.0890349	-0.427486	0.669026
LTA	Atrial fibrillation and flutter	0.0528297	0.0200585	2.63378	0.008444	0.0414478	0.0198939	2.08344	0.0372109	0.0334333	0.0203642	1.64177	0.100638	0.0317151	0.0925747	-0.011382	0.0282508	-0.402889	0.68703
LTA	Coronary heart disease	0.0566582	0.0188541	3.00508	0.00265507	0.0383127	0.0188172	2.03604	0.0417461	0.0460539	0.0190737	2.41452	0.0157559	0.0117935	0.10189	-0.0183455	0.0266377	-0.688705	0.491009
LTA	Heart Failure	0.112112	0.0247856	4.52326	6.08931e-06	0.107631	0.0237038	4.54069	5.60716e-06	0.0319075	0.0257984	1.2368	0.21616	4.64444e-05	3.20225e-05	-0.0044803	0.0342957	-0.130637	0.896062
LTA	Subarachnoid haemmorrhage	0.0639751	0.102837	0.622104	0.533873	0.032147	0.103108	0.31178	0.755208	0.074138	0.109323	0.678154	0.497674	0.711967	0.840785	-0.031828	0.145625	-0.218562	0.826991
LTA	Stroke excluding SAH	0.0219662	0.0327702	0.670311	0.50266	0.013774	0.0328282	0.41958	0.674793	0.0196204	0.0328381	0.597487	0.550182	0.691555	0.79085	-0.00819215	0.0463851	-0.176612	0.859813
LTA	Thoracic aortic aneurysm	-0.0186977	0.102164	-0.183017	0.854785	0.0478352	0.0987121	0.484592	0.627965	-0.104618	0.0923145	-1.13328	0.257095	0.92394	0.758355	0.0665329	0.142062	0.468338	0.639543
LTA	Venous thromboembolism	0.0631413	0.0312993	2.01734	0.0436599	0.0704745	0.0302202	2.33203	0.0196992	0.00194703	0.0313893	0.0620285	0.95054	0.124263	0.0534429	0.00733318	0.0435075	0.16855	0.866151
LTA	Interstitial lung disease	0.203623	0.0412885	4.93172	8.15083e-07	0.191452	0.0371143	5.15844	2.49009e-07	0.0452428	0.0477763	0.94697	0.343654	7.17685e-06	1.70819e-06	-0.0121708	0.0555177	-0.219225	0.826475
LTA	Idiopathic pulmonary fibrosis	0.203015	0.0426188	4.7635	1.90262e-06	0.186093	0.0385219	4.83084	1.3596e-06	0.0578963	0.04984	1.16164	0.245381	1.56437e-05	8.44408e-06	-0.0169214	0.0574482	-0.29455	0.768337
LTA	Asthma	0.0230185	0.0303552	0.758306	0.448268	0.0350915	0.0301804	1.16273	0.244941	-0.012529	0.0293748	-0.426521	0.669728	0.647072	0.404668	0.012073	0.0428053	0.282045	0.777909
LTA	Appendicitis	-0.0360517	0.0697576	-0.516814	0.605286	-0.0397388	0.0717614	-0.553763	0.579741	-0.00600558	0.0675307	-0.0889311	0.929137	0.767196	0.724284	-0.00368711	0.100079	-0.036842	0.970611
LTA	Inflammatory bowel disease	0.121968	0.0594571	2.05136	0.0402315	0.100073	0.0571985	1.74957	0.0801934	0.0687651	0.0651624	1.05529	0.291294	0.117387	0.171956	-0.0218956	0.0825034	-0.26539	0.790709
LTA	Knee-Osteoarthritis	0.0493452	0.0209205	2.35871	0.0183388	0.035304	0.0208157	1.69603	0.0898811	0.0371	0.0212751	1.74382	0.0811905	0.0618046	0.187077	-0.0140412	0.029512	-0.475778	0.634232
LTA	Osteoporosis	0.0117582	0.0275494	0.426804	0.669522	-0.0154112	0.0280392	-0.54963	0.582573	0.0475788	0.0279344	1.70323	0.0885252	0.809103	0.726493	-0.0271694	0.0393086	-0.691182	0.489451
LTA	Chronic Kidney Disease	0.0880396	0.0226897	3.88015	0.00010439	0.0989106	0.0216981	4.55849	5.15227e-06	-0.000794814	0.0229795	-0.034588	0.972408	0.000648336	2.97174e-05	0.010871	0.0313948	0.346268	0.729141
LTA	Seropositive rheumatoid arthritis	0.339458	0.0711266	4.77259	1.8187e-06	0.308145	0.0600224	5.13384	2.83892e-07	0.0234563	0.112908	0.207746	0.835427	1.50606e-05	1.93488e-06	-0.031313	0.0930681	-0.336452	0.73653
LTA	Type1 diabetes	0.234468	0.132896	1.76429	0.0776829	0.117726	0.145449	0.809399	0.418285	0.388349	0.20941	1.85449	0.0636686	0.195077	0.580754	-0.116742	0.19702	-0.592536	0.553492
LTA	Type 2 diabetes, definitions combined	0.148685	0.0211531	7.029	2.08022e-12	0.170339	0.0196991	8.64703	5.28574e-18	-0.0166697	0.0214275	-0.777957	0.436594	3.67259e-11	9.01166e-17	0.0216538	0.0289051	0.749133	0.453777
MAN2B2	Alcohol use disorder	0.294607	0.0426262	6.91141	4.79857e-12	0.341136	0.0416355	8.19338	2.53987e-16	-0.00881138	0.0410508	-0.214646	0.830044	8.14118e-11	3.94361e-15	0.0465283	0.0595862	0.780858	0.434886
MAN2B2	Malignant neoplasm of breast	0.0189183	0.0346782	0.545537	0.585384	0.0160291	0.0351328	0.456242	0.648216	0.0102209	0.033732	0.303003	0.761888	0.751834	0.772352	-0.00288921	0.0493649	-0.0585276	0.953328
MAN2B2	Malignant neoplasm of bronchus and lung	-0.0482313	0.043382	-1.11178	0.266233	-0.0420462	0.0434858	-0.966895	0.333597	-0.022495	0.0422575	-0.53233	0.594497	0.466948	0.503977	0.00618507	0.0614249	0.100693	0.919794
MAN2B2	All Cancers	-0.00660555	0.0141985	-0.465229	0.641768	-0.00956652	0.0142309	-0.672234	0.501435	0.00297947	0.0138456	0.215192	0.829618	0.793765	0.658606	-0.00296097	0.0201027	-0.147292	0.882901
MAN2B2	Malignant neoplasm of colon and rectum	0.0514416	0.0400198	1.2854	0.198651	0.0718059	0.0399611	1.7969	0.0723519	-0.0192858	0.0388973	-0.495813	0.620026	0.385337	0.158864	0.0203643	0.056555	0.36008	0.718787
MAN2B2	Melanoma of skin	-0.00601252	0.0537236	-0.111916	0.91089	-0.0033549	0.053916	-0.0622246	0.950384	-0.00589628	0.0525059	-0.112297	0.910588	0.953465	0.968915	0.00265762	0.0761128	0.0349168	0.972146
MAN2B2	Malignant neoplasm of prostate	-0.0324405	0.031645	-1.02514	0.305299	-0.0594955	0.03149	-1.88934	0.0588458	0.0362546	0.0308857	1.17383	0.240462	0.511478	0.134471	-0.027055	0.0446434	-0.606026	0.544498
MAN2B2	Hip-Osteoarthritis	0.0286804	0.0248625	1.15356	0.24868	0.0404578	0.0249334	1.62263	0.104668	-0.0109533	0.0241494	-0.453563	0.650143	0.449537	0.21326	0.0117774	0.0352111	0.33448	0.738017
MAN2B2	Hypothyroidism	0.0476811	0.0239404	1.99166	0.0464082	0.0676847	0.0240827	2.81052	0.0049462	-0.0181725	0.0232893	-0.780294	0.435218	0.130483	0.0158845	0.0200036	0.0339575	0.589077	0.55581
MAN2B2	Hyperthyroidism	-0.0197552	0.141689	-0.139427	0.889113	0.0435627	0.143284	0.304029	0.761105	-0.107697	0.14057	-0.766143	0.443591	0.94135	0.844917	0.0633178	0.201509	0.314218	0.753356
MAN2B2	Depression	0.0966186	0.0256254	3.77043	0.00016297	0.103557	0.0256474	4.03771	5.3975e-05	0.015228	0.0248786	0.612092	0.540477	0.000977256	0.000262154	0.00693828	0.0362553	0.191373	0.848234
MAN2B2	Focal epilepsy	0.248139	0.152843	1.62349	0.104485	0.0213824	0.151207	0.141412	0.887545	0.413381	0.144351	2.86372	0.00418696	0.242601	0.93231	-0.226756	0.214998	-1.05469	0.291568
MAN2B2	Alzheimer's disease (any)	-0.0995402	0.0431799	-2.30524	0.021153	-0.392651	0.0429241	-9.14758	5.82245e-20	0.427299	0.0409984	10.4223	1.96092e-25	0.0692868	1.08874e-18	-0.293111	0.060885	-4.81418	1.47808e-06
MAN2B2	Epilepsy	0.0719963	0.0580834	1.23953	0.215148	-0.00258973	0.0580725	-0.0445948	0.96443	0.13685	0.0558671	2.44956	0.0143032	0.406014	0.976788	-0.0745861	0.0821346	-0.908096	0.363828
MAN2B2	Sleep apnoea	0.205814	0.0395981	5.19757	2.01913e-07	0.235662	0.0390596	6.03341	1.6054e-09	0.00174518	0.0383313	0.0455288	0.963686	1.96709e-06	1.31999e-08	0.0298486	0.0556207	0.536646	0.591512
MAN2B2	Generalized epilepsy	-0.045122	0.128414	-0.351379	0.725304	-0.108681	0.129185	-0.841282	0.40019	0.088807	0.125061	0.710108	0.477637	0.842846	0.565882	-0.0635586	0.18215	-0.348935	0.727138
MAN2B2	Gout	0.0615176	0.040733	1.51026	0.130976	0.0676142	0.0405127	1.66896	0.0951253	0.00537938	0.0396023	0.135835	0.891952	0.287222	0.196581	0.00609653	0.0574496	0.10612	0.915488
MAN2B2	Primary open-angle glaucoma	0.0139291	0.0354858	0.392526	0.694669	0.0288093	0.0355253	0.810952	0.417393	-0.0199393	0.0344137	-0.579399	0.56232	0.825157	0.58007	0.0148802	0.0502124	0.296345	0.766967
MAN2B2	Abdominal aortic aneurysm	0.0853991	0.0642111	1.32997	0.183527	0.0678053	0.0634639	1.06841	0.285337	0.0472361	0.0615018	0.768044	0.442461	0.363708	0.448847	-0.0175938	0.0902814	-0.194877	0.845489
MAN2B2	Atrial fibrillation and flutter	0.0472894	0.0203855	2.31976	0.020354	0.0600928	0.0203455	2.95361	0.00314082	-0.00840164	0.019749	-0.425421	0.67053	0.0671643	0.0106573	0.0128034	0.0288012	0.444544	0.65665
MAN2B2	Coronary heart disease	0.0859771	0.0190759	4.50711	6.57153e-06	0.0965448	0.0190326	5.07261	3.92393e-07	0.00521998	0.0184585	0.282795	0.777334	5.00126e-05	2.65514e-06	0.0105677	0.0269467	0.392169	0.694934
MAN2B2	Heart Failure	0.0884166	0.0258777	3.41671	0.000633827	0.0902174	0.0257363	3.50545	0.00045583	0.0188005	0.0249114	0.754695	0.450432	0.00336557	0.00186735	0.00180083	0.0364968	0.0493421	0.960647
MAN2B2	Subarachnoid haemmorrhage	0.181092	0.106601	1.69878	0.0893601	0.16994	0.105869	1.6052	0.10845	0.0641195	0.10244	0.625924	0.531365	0.217187	0.218873	-0.0111513	0.150239	-0.0742237	0.940832
MAN2B2	Stroke excluding SAH	0.0483151	0.0330978	1.45977	0.144354	0.0687778	0.0330051	2.08385	0.0371734	-0.020531	0.0321352	-0.638893	0.522892	0.308393	0.0925747	0.0204628	0.0467419	0.437782	0.661544
MAN2B2	Thoracic aortic aneurysm	-0.0609348	0.101415	-0.600847	0.547942	-0.0925569	0.1015	-0.911888	0.361828	0.0350915	0.098959	0.354606	0.722885	0.723866	0.530315	-0.031622	0.143483	-0.220389	0.825568
MAN2B2	Venous thromboembolism	0.0709085	0.0321062	2.20856	0.0272053	0.0821684	0.0320694	2.5622	0.010401	0.000554951	0.0311191	0.0178331	0.985772	0.0842566	0.0307086	0.0112599	0.0453791	0.24813	0.804034
MAN2B2	Interstitial lung disease	0.081987	0.0473414	1.73183	0.0833047	0.122144	0.0470625	2.59535	0.0094495	-0.0440116	0.0458252	-0.960424	0.336842	0.205923	0.0281382	0.0401565	0.0667539	0.60156	0.547467
MAN2B2	Idiopathic pulmonary fibrosis	0.0681633	0.0489022	1.39387	0.163357	0.105828	0.0486221	2.17654	0.0295145	-0.0435161	0.0473427	-0.919171	0.358006	0.336187	0.0756459	0.037665	0.0689604	0.546183	0.58494
MAN2B2	Asthma	0.0943294	0.0306024	3.08242	0.00205324	0.121364	0.030674	3.95659	7.60273e-05	-0.0168113	0.0297463	-0.565155	0.571969	0.0094335	0.000361234	0.0270349	0.043329	0.623946	0.532663
MAN2B2	Appendicitis	0.0934119	0.0696825	1.34054	0.180071	0.0623013	0.0696879	0.894004	0.37132	0.0750146	0.0675881	1.10988	0.267052	0.360081	0.540808	-0.0311106	0.0985498	-0.315684	0.752242
MAN2B2	Inflammatory bowel disease	-0.0525055	0.0629756	-0.833744	0.404425	-0.0260398	0.0634351	-0.410494	0.681443	-0.0573525	0.0620413	-0.924425	0.355265	0.608651	0.795431	0.0264657	0.0893864	0.296082	0.767167
MAN2B2	Knee-Osteoarthritis	0.123967	0.0213542	5.80527	6.42624e-09	0.13688	0.0213041	6.42507	1.31811e-10	0.0117957	0.0206115	0.572288	0.567127	7.65427e-08	1.19697e-09	0.012913	0.030164	0.428094	0.668582
MAN2B2	Osteoporosis	-0.00517203	0.027687	-0.186804	0.851814	-0.0146335	0.0278835	-0.524811	0.599715	0.0133599	0.026797	0.49856	0.61809	0.923219	0.7385	-0.0094615	0.0392945	-0.240785	0.809722
MAN2B2	Chronic Kidney Disease	0.0601141	0.0234985	2.55821	0.0105213	0.0916139	0.023442	3.90811	9.30195e-05	-0.0348994	0.0227459	-1.53432	0.124952	0.0381177	0.000434258	0.0314998	0.0331919	0.949018	0.342611
MAN2B2	Seropositive rheumatoid arthritis	0.0293785	0.113318	0.259257	0.795437	0.13574	0.113555	1.19538	0.23194	-0.163599	0.112214	-1.45792	0.144862	0.88891	0.389704	0.106362	0.160423	0.66301	0.507324
MAN2B2	Type1 diabetes	0.165661	0.165018	1.00389	0.315431	0.197812	0.163329	1.21112	0.225849	-0.0104509	0.16044	-0.065139	0.948063	0.522165	0.382054	0.032151	0.23218	0.138475	0.889865
MAN2B2	Type 2 diabetes, definitions combined	0.379335	0.0227984	16.6387	3.65711e-62	0.430471	0.0223519	19.2588	1.19091e-82	0.00469793	0.021495	0.218559	0.826993	5.78156e-60	1.53407e-80	0.0511368	0.0319277	1.60165	0.109234
MANSC4	Alcohol use disorder	0.0309621	0.040998	0.755211	0.450122	0.00020747	0.041917	0.00494954	0.996051	0.055947	0.040069	1.39627	0.162635	0.648519	0.996911	-0.0307547	0.0586333	-0.524525	0.599913
MANSC4	Malignant neoplasm of breast	-0.0348262	0.0352467	-0.988071	0.323118	-0.00858542	0.0351632	-0.244159	0.807107	-0.0495216	0.0344933	-1.43569	0.151091	0.530601	0.87783	0.0262408	0.0497873	0.527057	0.598154
MANSC4	Malignant neoplasm of bronchus and lung	0.19526	0.0381638	5.11637	3.11472e-07	0.245906	0.036996	6.64682	2.99486e-11	-0.0242253	0.0429807	-0.563632	0.573005	2.91994e-06	2.92588e-10	0.0506458	0.0531525	0.95284	0.340671
MANSC4	All Cancers	-0.0185983	0.0139166	-1.33641	0.181414	-0.0156929	0.0142086	-1.10447	0.269391	-0.0110233	0.0139161	-0.792122	0.428289	0.360753	0.432968	0.00290546	0.0198885	0.146087	0.883852
MANSC4	Malignant neoplasm of colon and rectum	-0.0161896	0.0386915	-0.418429	0.675634	-0.0433287	0.040231	-1.077	0.28148	0.0347444	0.0385724	0.900758	0.367717	0.812086	0.445282	-0.0271391	0.0558172	-0.486214	0.626815
MANSC4	Melanoma of skin	-0.120244	0.0550301	-2.18507	0.0288839	-0.111418	0.0559872	-1.99005	0.0465849	-0.0536517	0.053779	-0.997634	0.318457	0.0886656	0.111894	0.00882685	0.078504	0.112438	0.910476
MANSC4	Malignant neoplasm of prostate	-0.0323121	0.0303197	-1.06571	0.286553	-0.0399044	0.0314346	-1.26944	0.204284	-0.0014117	0.0309588	-0.0455992	0.96363	0.48932	0.355072	-0.0075923	0.043674	-0.17384	0.861991
MANSC4	Hip-Osteoarthritis	0.0164687	0.0240779	0.683975	0.493991	0.0202306	0.0246158	0.821855	0.41116	0.000192219	0.024328	0.00790113	0.993696	0.685048	0.575345	0.00376193	0.0344337	0.109251	0.913003
MANSC4	Hypothyroidism	0.0540153	0.0231154	2.33677	0.0194514	0.0707877	0.0232619	3.04308	0.0023417	-0.00860205	0.0234624	-0.366632	0.713894	0.0648007	0.00824334	0.0167724	0.0327939	0.511451	0.609036
MANSC4	Hyperthyroidism	0.272373	0.123562	2.20433	0.0275008	0.167772	0.128506	1.30555	0.191705	0.251759	0.127215	1.979	0.0478161	0.0849778	0.336743	-0.104601	0.178274	-0.586746	0.557374
MANSC4	Depression	0.0245452	0.0251863	0.974547	0.329785	0.0439777	0.0251604	1.74789	0.0804827	-0.0228634	0.0251093	-0.910552	0.362532	0.535478	0.172364	0.0194325	0.0356005	0.545848	0.585171
MANSC4	Focal epilepsy	0.0601475	0.14423	0.417025	0.67666	0.00461658	0.150231	0.0307299	0.975485	0.104392	0.141874	0.735808	0.461848	0.812086	0.984829	-0.0555309	0.208259	-0.266644	0.789743
MANSC4	Alzheimer's disease (any)	0.0542664	0.0395738	1.37127	0.170291	0.0648285	0.0410137	1.58065	0.113958	0.00752123	0.0422423	0.17805	0.858684	0.345146	0.226483	0.0105621	0.0569931	0.185322	0.852976
MANSC4	Epilepsy	0.153398	0.0530127	2.89362	0.00380832	0.166929	0.0522287	3.19611	0.00139295	0.0257036	0.056052	0.458568	0.646544	0.0159199	0.00513751	0.01353	0.074419	0.181809	0.855732
MANSC4	Sleep apnoea	0.0439904	0.0381197	1.15401	0.248497	-0.00135153	0.0391889	-0.0344877	0.972488	0.0817557	0.0371521	2.20056	0.0277669	0.449537	0.982374	-0.0453419	0.0546706	-0.829365	0.406898
MANSC4	Generalized epilepsy	0.205975	0.115364	1.78544	0.0741899	0.242579	0.108277	2.24036	0.0250678	-0.0160887	0.126948	-0.126735	0.89915	0.189035	0.0657387	0.0366038	0.158217	0.231352	0.817041
MANSC4	Gout	0.0542075	0.0380999	1.42277	0.154802	0.0455786	0.039121	1.16507	0.243992	0.0347625	0.0392026	0.886738	0.37522	0.324926	0.403713	-0.00862886	0.0546082	-0.158014	0.874446
MANSC4	Primary open-angle glaucoma	0.00903041	0.033907	0.266329	0.789986	0.0503392	0.0343032	1.46748	0.142246	-0.0642113	0.0355575	-1.80584	0.0709429	0.885171	0.267003	0.0413087	0.0482327	0.856447	0.39175
MANSC4	Abdominal aortic aneurysm	0.0486701	0.0582667	0.835299	0.403549	0.097786	0.0589319	1.6593	0.0970544	-0.0652206	0.0639845	-1.01932	0.308052	0.607858	0.199974	0.0491158	0.0828733	0.592662	0.553407
MANSC4	Atrial fibrillation and flutter	0.0221793	0.0193219	1.14789	0.251015	0.0303039	0.0198624	1.52569	0.127087	-0.00405378	0.0199295	-0.203406	0.838818	0.452946	0.247094	0.00812455	0.0277101	0.293198	0.769371
MANSC4	Coronary heart disease	0.0287497	0.0181715	1.58213	0.113619	0.0387811	0.0185433	2.09138	0.0364943	-0.00520939	0.0186116	-0.2799	0.779554	0.257439	0.0913319	0.0100314	0.0259626	0.386379	0.699216
MANSC4	Heart Failure	0.0369216	0.0241981	1.52581	0.127058	0.0340568	0.0250155	1.36143	0.173378	0.0198944	0.0250085	0.795503	0.426321	0.280602	0.31099	-0.00286479	0.0348041	-0.082312	0.934399
MANSC4	Subarachnoid haemmorrhage	0.0977412	0.099822	0.979155	0.327503	0.0387154	0.103758	0.373131	0.709051	0.123096	0.098741	1.24666	0.212524	0.533452	0.813778	-0.0590258	0.14398	-0.409959	0.681836
MANSC4	Stroke excluding SAH	0.0354275	0.031193	1.13575	0.25606	0.0347004	0.032115	1.08051	0.279917	0.0153307	0.0321026	0.477553	0.632968	0.458351	0.443716	-0.000727132	0.0447702	-0.0162414	0.987042
MANSC4	Thoracic aortic aneurysm	0.0535383	0.0958202	0.558737	0.576341	0.0356604	0.0989669	0.360327	0.718603	0.0491125	0.0978315	0.502011	0.61566	0.745426	0.819174	-0.0178779	0.137753	-0.129782	0.896739
MANSC4	Venous thromboembolism	0.045383	0.0304953	1.4882	0.136699	0.0497702	0.0310822	1.60124	0.109323	0.00973447	0.0311744	0.312258	0.754844	0.296964	0.219784	0.00438718	0.0435438	0.100753	0.919746
MANSC4	Interstitial lung disease	0.144756	0.0420801	3.44001	0.000581703	0.157878	0.0424839	3.71618	0.00020226	0.0359898	0.0454259	0.792276	0.4282	0.00312217	0.000891586	0.0131221	0.0597964	0.219446	0.826303
MANSC4	Idiopathic pulmonary fibrosis	0.138125	0.0434921	3.17586	0.00149393	0.147857	0.0441288	3.35057	0.000806462	0.0405635	0.0468796	0.865271	0.38689	0.0071079	0.0031149	0.00973185	0.061959	0.157069	0.87519
MANSC4	Asthma	-0.00588942	0.0300657	-0.195885	0.8447	0.00191338	0.0304902	0.062754	0.949962	-0.0138787	0.0298983	-0.464198	0.642506	0.918155	0.968915	0.0078028	0.0428205	0.182221	0.855409
MANSC4	Appendicitis	-0.0564759	0.0713082	-0.791998	0.428362	-0.0456934	0.0712905	-0.640947	0.521557	-0.0315026	0.0687856	-0.457983	0.646964	0.631289	0.672341	0.0107825	0.100832	0.106935	0.91484
MANSC4	Inflammatory bowel disease	0.0131008	0.0619205	0.211575	0.832438	0.0951193	0.0599701	1.58611	0.112714	-0.135895	0.0654169	-2.07736	0.037768	0.910733	0.224268	0.0820184	0.0862007	0.951482	0.34136
MANSC4	Knee-Osteoarthritis	0.0381001	0.0204564	1.8625	0.0625325	0.0303771	0.0209291	1.45143	0.146661	0.0256706	0.0205985	1.24624	0.212677	0.165197	0.273799	-0.00772299	0.0292659	-0.263891	0.791864
MANSC4	Osteoporosis	0.0160028	0.0267138	0.599045	0.549143	0.036742	0.0271698	1.35231	0.176276	-0.0269072	0.0273499	-0.983813	0.325208	0.724278	0.315374	0.0207392	0.0381028	0.544297	0.586237
MANSC4	Chronic Kidney Disease	0.114879	0.0214527	5.355	8.5556e-08	0.146662	0.0217243	6.75108	1.46744e-11	-0.00743342	0.0229778	-0.323504	0.746314	8.96277e-07	1.5011e-10	0.0317832	0.0305313	1.041	0.297873
MANSC4	Seropositive rheumatoid arthritis	0.243553	0.0977239	2.49226	0.0126933	0.320992	0.0870742	3.68642	0.000227429	-0.106532	0.115828	-0.919738	0.35771	0.0448195	0.000987513	0.0774389	0.130889	0.591639	0.554092
MANSC4	Type1 diabetes	0.16674	0.150112	1.11077	0.266666	0.223672	0.140077	1.59677	0.110316	-0.065609	0.164537	-0.39875	0.690078	0.467473	0.221013	0.0569321	0.205317	0.277288	0.781559
MANSC4	Type 2 diabetes, definitions combined	-0.0191632	0.0215579	-0.888916	0.374048	-0.0025053	0.0219394	-0.114192	0.909086	-0.0330318	0.0218561	-1.51133	0.130704	0.580258	0.945232	0.0166579	0.0307584	0.54157	0.588114
MBL2	Alcohol use disorder	-0.0310431	0.0407831	-0.761176	0.446552	-0.0261643	0.0414255	-0.6316	0.527648	-0.0192928	0.0407925	-0.472949	0.636249	0.646052	0.678133	0.00487876	0.058132	0.0839254	0.933116
MBL2	Malignant neoplasm of breast	0.017335	0.0344733	0.502853	0.615068	0.0238011	0.0345105	0.689676	0.490398	0.00289628	0.0338504	0.0855611	0.931815	0.775356	0.646307	0.00646607	0.0487789	0.132559	0.894542
MBL2	Malignant neoplasm of bronchus and lung	0.096635	0.0432787	2.23285	0.0255586	0.190829	0.0429421	4.44386	8.83583e-06	-0.0307398	0.0424481	-0.724173	0.46896	0.0801301	4.8625e-05	0.0941937	0.0609678	1.54498	0.122352
MBL2	All Cancers	0.0165811	0.0139439	1.18913	0.234388	0.00996332	0.0140557	0.708845	0.47842	0.0132808	0.013876	0.957104	0.338515	0.430868	0.636552	-0.0066178	0.0197989	-0.334251	0.73819
MBL2	Malignant neoplasm of colon and rectum	-0.0160894	0.0390776	-0.411731	0.680537	0.0147875	0.0394213	0.375115	0.707575	-0.0324744	0.0388976	-0.834869	0.403792	0.814099	0.813355	0.030877	0.0555076	0.556265	0.578029
MBL2	Melanoma of skin	-0.0435423	0.0525486	-0.828609	0.407326	-0.0498863	0.0531001	-0.939476	0.347486	-0.0160977	0.0525153	-0.306533	0.759199	0.611956	0.517623	-0.00634399	0.0747059	-0.0849195	0.932325
MBL2	Malignant neoplasm of prostate	-0.0238576	0.0306875	-0.777438	0.4369	-0.0139265	0.0311361	-0.447276	0.654676	-0.0201448	0.0310158	-0.649501	0.516014	0.636308	0.777385	0.00993115	0.043717	0.227169	0.820293
MBL2	Hip-Osteoarthritis	0.0111174	0.0245185	0.453429	0.65024	0.0235598	0.0246141	0.957169	0.338482	-0.00466384	0.024294	-0.191975	0.847762	0.796807	0.50819	0.0124424	0.0347421	0.358138	0.72024
MBL2	Hypothyroidism	-0.0341228	0.023582	-1.44699	0.147901	-0.10252	0.0237169	-4.32267	1.54154e-05	0.0384105	0.0235165	1.63334	0.102397	0.314041	8.18549e-05	-0.0683975	0.0334455	-2.04504	0.0408505
MBL2	Hyperthyroidism	0.0284466	0.140751	0.202106	0.839833	-0.0515525	0.1408	-0.366141	0.71426	0.0778399	0.140656	0.553408	0.579984	0.915368	0.815592	-0.0799991	0.199086	-0.401832	0.687808
MBL2	Depression	0.0143229	0.0251509	0.569477	0.569033	0.0381899	0.0253659	1.50556	0.13218	-0.0119324	0.0248669	-0.47985	0.631334	0.739572	0.25357	0.023867	0.0357211	0.668149	0.504038
MBL2	Focal epilepsy	0.226932	0.153431	1.47906	0.139125	0.29022	0.148262	1.95748	0.0502906	0.0492994	0.14874	0.331448	0.740306	0.300545	0.119149	0.0632874	0.21336	0.296623	0.766755
MBL2	Alzheimer's disease (any)	0.0275978	0.0427778	0.645142	0.518835	0.0198651	0.0427634	0.464535	0.642264	0.019271	0.0425777	0.452609	0.650831	0.701474	0.768106	-0.00773267	0.0604868	-0.127841	0.898275
MBL2	Epilepsy	0.103896	0.0576845	1.80111	0.071685	0.163172	0.0573408	2.84566	0.004432	0.00123018	0.0566449	0.0217174	0.982673	0.183865	0.014433	0.0592758	0.0813355	0.728781	0.466135
MBL2	Sleep apnoea	-0.0879439	0.0379306	-2.31854	0.0204198	-0.157146	0.0384576	-4.08621	4.38477e-05	0.0116885	0.0383538	0.304754	0.760553	0.0673176	0.000215703	-0.0692022	0.054016	-1.28114	0.200144
MBL2	Generalized epilepsy	0.0484378	0.127389	0.380236	0.70377	0.216766	0.127314	1.70261	0.0886407	-0.109764	0.124345	-0.882734	0.37738	0.829171	0.185161	0.168329	0.180102	0.934629	0.34998
MBL2	Gout	-0.0700939	0.0392995	-1.78358	0.0744912	-0.178118	0.0397118	-4.48526	7.28244e-06	0.0530226	0.0400334	1.32446	0.185351	0.189386	4.09825e-05	-0.108024	0.0558702	-1.93348	0.0531766
MBL2	Primary open-angle glaucoma	0.0348454	0.0349865	0.995966	0.319267	0.0289842	0.0350217	0.827607	0.407893	0.0212307	0.0347873	0.610301	0.541662	0.526318	0.573193	-0.00586114	0.0495033	-0.118399	0.905752
MBL2	Abdominal aortic aneurysm	0.245729	0.0647387	3.79571	0.000147224	0.206122	0.0627662	3.28397	0.00102357	0.146058	0.0640625	2.27994	0.0226114	0.000891204	0.00386533	-0.0396069	0.0901703	-0.439245	0.660484
MBL2	Atrial fibrillation and flutter	0.0244653	0.0200151	1.22234	0.221579	-0.00878215	0.0200867	-0.437212	0.661958	0.038591	0.0200054	1.92903	0.0537268	0.415445	0.783358	-0.0332475	0.0283564	-1.17249	0.241001
MBL2	Coronary heart disease	0.0177852	0.0187108	0.950533	0.341842	0.0320182	0.0188589	1.69777	0.0895504	-0.00273987	0.0185826	-0.147442	0.882783	0.54613	0.186545	0.014233	0.026566	0.535761	0.592124
MBL2	Heart Failure	0.0309174	0.0253308	1.22054	0.222258	0.0279775	0.0254245	1.10042	0.271151	0.0172391	0.0252707	0.682176	0.495127	0.415885	0.434792	-0.0029399	0.0358895	-0.0819155	0.934714
MBL2	Subarachnoid haemmorrhage	-0.0337455	0.103675	-0.325491	0.744809	0.0912634	0.10471	0.871579	0.383438	-0.114144	0.101879	-1.12039	0.262549	0.856912	0.551301	0.125009	0.147353	0.848364	0.396235
MBL2	Stroke excluding SAH	0.0575783	0.0326475	1.76364	0.0777928	0.0580892	0.0326224	1.78065	0.0749694	0.0268978	0.0324589	0.828672	0.40729	0.195212	0.163578	0.000510858	0.0461528	0.0110688	0.991169
MBL2	Thoracic aortic aneurysm	0.0191982	0.0997982	0.19237	0.847453	0.0644763	0.100556	0.641198	0.521394	-0.0270186	0.0994024	-0.27181	0.785768	0.919616	0.672341	0.0452782	0.141673	0.319597	0.749274
MBL2	Venous thromboembolism	0.0825853	0.0317989	2.59711	0.00940109	0.152165	0.0316964	4.8007	1.58109e-06	-0.0168372	0.0312466	-0.538849	0.589991	0.0347102	9.68139e-06	0.0695795	0.044898	1.54973	0.121207
MBL2	Interstitial lung disease	0.0971718	0.0467542	2.07835	0.0376769	0.126471	0.0465011	2.71974	0.00653329	0.0220448	0.0462013	0.477147	0.633257	0.110957	0.0202882	0.0292992	0.0659417	0.44432	0.656811
MBL2	Idiopathic pulmonary fibrosis	0.0926865	0.048264	1.92041	0.0548067	0.114633	0.0480473	2.38584	0.01704	0.0260388	0.0478005	0.544739	0.585933	0.147681	0.0470358	0.0219468	0.0681026	0.322261	0.747255
MBL2	Asthma	-0.0106373	0.0299959	-0.354624	0.722871	-0.00540518	0.0301735	-0.179137	0.85783	-0.00924202	0.0297914	-0.310224	0.75639	0.841696	0.912954	0.00523209	0.0425463	0.122974	0.902128
MBL2	Appendicitis	-0.047525	0.0677748	-0.70122	0.483166	0.0225226	0.0688359	0.327193	0.743522	-0.0783216	0.0671798	-1.16585	0.243675	0.676989	0.833154	0.0700476	0.0966012	0.725122	0.468377
MBL2	Inflammatory bowel disease	0.0903229	0.0628178	1.43786	0.150475	0.0677453	0.0626033	1.08214	0.279192	0.0608522	0.0623673	0.975705	0.329211	0.319116	0.442988	-0.0225776	0.0886862	-0.254578	0.799049
MBL2	Knee-Osteoarthritis	-0.0439492	0.0207936	-2.11359	0.03455	-0.056826	0.0209719	-2.70963	0.00673585	-0.0108484	0.0207331	-0.52324	0.600808	0.103234	0.0208058	-0.0128768	0.0295329	-0.436015	0.662826
MBL2	Osteoporosis	0.0590676	0.0276311	2.13772	0.0325393	0.132544	0.027503	4.81926	1.44095e-06	-0.031434	0.0270199	-1.16336	0.244683	0.098069	8.8741e-06	0.0734762	0.0389857	1.88469	0.0594712
MBL2	Chronic Kidney Disease	0.0109837	0.0230407	0.47671	0.633569	0.0228366	0.0231123	0.98807	0.323118	-0.00432242	0.0229255	-0.188542	0.850452	0.786702	0.492465	0.0118529	0.0326351	0.363194	0.71646
MBL2	Seropositive rheumatoid arthritis	0.193364	0.11482	1.68407	0.0921689	0.476903	0.109126	4.37019	1.24139e-05	-0.144958	0.108852	-1.33171	0.182957	0.22169	6.67319e-05	0.283539	0.158405	1.78997	0.0734594
MBL2	Type1 diabetes	0.162106	0.164412	0.985974	0.324146	0.0995381	0.162224	0.613583	0.539491	0.12699	0.163558	0.776419	0.437502	0.531281	0.690088	-0.0625678	0.230972	-0.270889	0.786476
MBL2	Type 2 diabetes, definitions combined	-0.0120974	0.0216519	-0.558723	0.576351	-0.0577681	0.021853	-2.64349	0.00820573	0.030751	0.0217061	1.4167	0.156571	0.745426	0.0247954	-0.0456706	0.0307629	-1.4846	0.13765
MDGA1	Alcohol use disorder	-0.0838454	0.0418862	-2.00174	0.0453126	-0.109622	0.0446871	-2.45309	0.0141634	-0.0295438	0.0409975	-0.720625	0.47114	0.12792	0.0403111	-0.0257762	0.0612486	-0.420846	0.673868
MDGA1	Malignant neoplasm of breast	-0.0598004	0.0345212	-1.73228	0.0832238	-0.0742348	0.0362458	-2.04809	0.0405509	-0.022087	0.0338601	-0.652302	0.514206	0.205869	0.0995314	-0.0144344	0.0500547	-0.288373	0.773062
MDGA1	Malignant neoplasm of bronchus and lung	-0.190748	0.0436327	-4.37168	1.23294e-05	-0.250762	0.0459221	-5.46061	4.74503e-08	-0.0634572	0.0428616	-1.48051	0.138736	8.97105e-05	3.4598e-07	-0.0600144	0.0633454	-0.947414	0.343428
MDGA1	All Cancers	-0.0637467	0.014327	-4.4494	8.61105e-06	-0.0652528	0.0151584	-4.30472	1.672e-05	-0.0331495	0.0139302	-2.37968	0.0173275	6.41311e-05	8.81092e-05	-0.00150606	0.0208577	-0.0722064	0.942438
MDGA1	Malignant neoplasm of colon and rectum	-0.0244383	0.0404263	-0.604515	0.545502	-0.0100972	0.0428447	-0.23567	0.813689	-0.0224724	0.0392099	-0.573131	0.566556	0.721664	0.883048	0.0143411	0.0589064	0.243455	0.807653
MDGA1	Melanoma of skin	-0.0894207	0.053849	-1.66058	0.0967975	-0.0279172	0.0573279	-0.486974	0.626277	-0.0897242	0.0529726	-1.69379	0.0903059	0.229334	0.757105	0.0615035	0.0786525	0.781965	0.434235
MDGA1	Malignant neoplasm of prostate	0.0208711	0.0326029	0.640162	0.522067	-0.0132323	0.0349144	-0.378993	0.704693	0.0324582	0.0311365	1.04245	0.297205	0.703392	0.811971	-0.0341035	0.0477699	-0.713911	0.475282
MDGA1	Hip-Osteoarthritis	0.0121885	0.0251445	0.484738	0.627862	0.038692	0.0264764	1.46138	0.143912	-0.0110709	0.0243597	-0.454476	0.649486	0.783617	0.269389	0.0265036	0.0365136	0.725854	0.467928
MDGA1	Hypothyroidism	0.0121899	0.024123	0.505323	0.613332	0.0690265	0.0253358	2.72447	0.00644057	-0.0315132	0.0234322	-1.34487	0.178668	0.77429	0.0200361	0.0568366	0.0349832	1.62468	0.10423
MDGA1	Hyperthyroidism	-0.115799	0.140485	-0.824279	0.409781	0.0640289	0.149055	0.429566	0.667511	-0.187776	0.141034	-1.33142	0.183049	0.614848	0.785813	0.179828	0.204826	0.877957	0.379967
MDGA1	Depression	-0.00108002	0.025613	-0.0421667	0.966366	-0.00128819	0.0269929	-0.0477234	0.961937	-0.000438974	0.0249084	-0.0176235	0.985939	0.98333	0.975683	-0.000208175	0.0372108	-0.00559449	0.995536
MDGA1	Focal epilepsy	-0.241584	0.149325	-1.61784	0.105697	-0.0273127	0.160807	-0.169847	0.86513	-0.283453	0.15203	-1.86445	0.062258	0.244424	0.917354	0.214272	0.219447	0.976416	0.328858
MDGA1	Alzheimer's disease (any)	0.0278864	0.0444334	0.6276	0.530266	0.0689681	0.0467439	1.47545	0.140093	-0.0121169	0.0425971	-0.284453	0.776063	0.70906	0.264375	0.0410817	0.0644928	0.636996	0.524128
MDGA1	Epilepsy	-0.0718282	0.0579927	-1.23857	0.215503	-0.0266078	0.0616217	-0.431793	0.665892	-0.0691589	0.0569151	-1.21512	0.224319	0.406327	0.785776	0.0452204	0.084619	0.5344	0.593065
MDGA1	Sleep apnoea	0.0272695	0.0396293	0.688114	0.491381	0.0783415	0.0420362	1.86367	0.0623683	-0.0184572	0.0383502	-0.481282	0.630316	0.68397	0.141038	0.051072	0.0577713	0.884038	0.376676
MDGA1	Generalized epilepsy	-0.115893	0.128361	-0.902871	0.366594	0.161692	0.136736	1.18251	0.237003	-0.252596	0.129252	-1.95429	0.0506671	0.573298	0.394588	0.277585	0.187545	1.4801	0.138847
MDGA1	Gout	-0.00491746	0.0414223	-0.118715	0.905501	0.0411054	0.0441779	0.930451	0.352138	-0.0320049	0.0399381	-0.801362	0.422922	0.950312	0.52183	0.0460228	0.0605599	0.759956	0.447281
MDGA1	Primary open-angle glaucoma	0.0156651	0.0360612	0.434404	0.663995	0.0672447	0.0380285	1.76827	0.077016	-0.0254544	0.0348101	-0.731235	0.464636	0.806168	0.166788	0.0515795	0.0524078	0.984195	0.32502
MDGA1	Abdominal aortic aneurysm	-0.0166368	0.0653267	-0.254671	0.798977	-0.0949382	0.0693929	-1.36813	0.171273	0.040806	0.0625426	0.652451	0.51411	0.89061	0.308486	-0.0783014	0.0953045	-0.821591	0.41131
MDGA1	Atrial fibrillation and flutter	-0.0289184	0.0206996	-1.39705	0.162397	-0.0060191	0.0220404	-0.273095	0.784781	-0.0302897	0.0200059	-1.51404	0.130017	0.335719	0.860216	0.0228993	0.0302366	0.757338	0.448848
MDGA1	Coronary heart disease	-0.00529823	0.0193616	-0.273646	0.784357	0.0141209	0.0205015	0.688771	0.490967	-0.0153228	0.0186268	-0.82262	0.410724	0.882084	0.646567	0.0194191	0.028199	0.688644	0.491047
MDGA1	Heart Failure	0.0169385	0.0262872	0.644361	0.519341	0.0445984	0.0278502	1.60137	0.109296	-0.00881461	0.0252763	-0.34873	0.727292	0.701736	0.219784	0.02766	0.0382969	0.722251	0.47014
MDGA1	Subarachnoid haemmorrhage	-0.0181748	0.106214	-0.171115	0.864134	-0.0490162	0.111761	-0.438579	0.660966	0.0108953	0.103373	0.105398	0.91606	0.927324	0.783307	-0.0308414	0.154182	-0.200032	0.841455
MDGA1	Stroke excluding SAH	0.0291752	0.0336811	0.866219	0.38637	-0.0402876	0.0355134	-1.13443	0.256612	0.0603486	0.0323207	1.86718	0.0618763	0.593798	0.417055	-0.0694628	0.048945	-1.4192	0.155841
MDGA1	Thoracic aortic aneurysm	0.242139	0.107043	2.26208	0.0236925	0.189571	0.109632	1.72916	0.0837802	0.154331	0.0996825	1.54823	0.121567	0.0755987	0.177598	-0.0525681	0.153223	-0.343083	0.731536
MDGA1	Venous thromboembolism	0.0111095	0.0324474	0.342384	0.732062	0.0309782	0.0342842	0.903571	0.366223	-0.00706923	0.0313458	-0.225524	0.821572	0.84726	0.535628	0.0198687	0.0472042	0.42091	0.673821
MDGA1	Interstitial lung disease	-0.0574661	0.0477054	-1.2046	0.228356	-0.0914472	0.0505948	-1.80744	0.0706933	-0.0086786	0.046205	-0.187828	0.851011	0.423359	0.155911	-0.033981	0.0695388	-0.488663	0.62508
MDGA1	Idiopathic pulmonary fibrosis	-0.0886438	0.0492417	-1.80018	0.0718328	-0.122778	0.0522814	-2.3484	0.0188544	-0.0254694	0.0478188	-0.532624	0.594294	0.183972	0.0515532	-0.0341338	0.0718199	-0.475269	0.634595
MDGA1	Asthma	-0.024118	0.0307211	-0.785063	0.432417	-0.0282089	0.0324462	-0.869405	0.384626	-0.0101552	0.0298118	-0.340643	0.733372	0.633605	0.551868	-0.00409089	0.0446827	-0.0915543	0.927052
MDGA1	Appendicitis	-0.0082875	0.0695947	-0.119082	0.90521	-0.0781532	0.0732628	-1.06675	0.286084	0.042071	0.0677438	0.62103	0.53458	0.950293	0.44982	-0.0698657	0.101049	-0.691406	0.489311
MDGA1	Inflammatory bowel disease	-0.132399	0.0629423	-2.1035	0.0354225	-0.18871	0.0662998	-2.84631	0.00442294	-0.0343238	0.0619614	-0.553955	0.57961	0.105209	0.014417	-0.0563108	0.0914188	-0.615966	0.537917
MDGA1	Knee-Osteoarthritis	0.0115144	0.0214731	0.536222	0.591805	-0.00544942	0.0225948	-0.24118	0.809416	0.0172881	0.0207651	0.832555	0.405096	0.757006	0.879184	-0.0169638	0.0311708	-0.54422	0.58629
MDGA1	Osteoporosis	-0.0239921	0.0279256	-0.859144	0.390261	-0.0494462	0.0293139	-1.68678	0.0916449	0.00438197	0.0271384	0.161468	0.871725	0.59689	0.190066	-0.0254541	0.0404863	-0.62871	0.529539
MDGA1	Chronic Kidney Disease	0.0871983	0.0240661	3.62328	0.000290893	0.112093	0.0252187	4.44483	8.79608e-06	0.029069	0.0229638	1.26586	0.205562	0.00165713	4.8483e-05	0.0248946	0.0348592	0.714148	0.475136
MDGA1	Seropositive rheumatoid arthritis	-0.185369	0.112498	-1.64775	0.0994044	-0.167485	0.118851	-1.4092	0.158777	-0.113673	0.111804	-1.01672	0.309289	0.233917	0.292062	0.0178838	0.163651	0.10928	0.91298
MDGA1	Type1 diabetes	0.132109	0.167653	0.787988	0.430703	0.485086	0.163836	2.9608	0.00306843	-0.175923	0.162462	-1.08286	0.278872	0.632256	0.0104525	0.352977	0.234414	1.50579	0.132122
MDGA1	Type 2 diabetes, definitions combined	0.120663	0.0227236	5.31004	1.09602e-07	0.250821	0.0238018	10.5379	5.77756e-26	-0.0210804	0.0216441	-0.973956	0.330078	1.11136e-06	1.42513e-24	0.130157	0.0329073	3.95527	7.64472e-05
MIA	Alcohol use disorder	-0.336134	0.0447534	-7.5108	5.87693e-14	-0.410594	0.0416565	-9.85666	6.41484e-23	0.0371342	0.0396077	0.93755	0.348476	1.19532e-12	1.37721e-21	-0.0744599	0.0611402	-1.21785	0.223279
MIA	Malignant neoplasm of breast	0.0497547	0.0333644	1.49125	0.135895	0.053958	0.0337444	1.59902	0.109816	0.0103747	0.0331903	0.312583	0.754598	0.295956	0.220393	0.00420328	0.0474538	0.0885763	0.929419
MIA	Malignant neoplasm of bronchus and lung	-0.0275285	0.0427702	-0.643637	0.519811	-0.00486882	0.0423768	-0.114894	0.908529	-0.0437438	0.04439	-0.985443	0.324406	0.702098	0.945219	0.0226597	0.0602087	0.376352	0.706655
MIA	All Cancers	-0.00465115	0.0139615	-0.333141	0.739028	-0.00788578	0.0139976	-0.563367	0.573185	0.00329655	0.0138874	0.237378	0.812364	0.852235	0.71891	-0.00323464	0.0197701	-0.163613	0.870036
MIA	Malignant neoplasm of colon and rectum	-0.00575967	0.0391183	-0.147237	0.882945	0.00545538	0.0389533	0.140049	0.888621	-0.0188478	0.0398703	-0.472727	0.636408	0.937726	0.932746	0.0112151	0.0552051	0.203153	0.839016
MIA	Melanoma of skin	0.0455818	0.0518462	0.879173	0.379307	0.0434448	0.0521267	0.833446	0.404593	0.017492	0.0517074	0.338289	0.735145	0.585766	0.569476	-0.00213692	0.0735202	-0.0290658	0.976812
MIA	Malignant neoplasm of prostate	-0.0231405	0.031114	-0.743731	0.457039	-0.0512194	0.0310407	-1.65007	0.0989285	0.0348724	0.0303067	1.15065	0.249877	0.654736	0.203393	-0.0280789	0.0439501	-0.638882	0.5229
MIA	Hip-Osteoarthritis	-0.0121378	0.0244035	-0.49738	0.618921	-0.0268664	0.0245359	-1.09499	0.273523	0.0174212	0.0239056	0.72875	0.466155	0.778238	0.437313	-0.0147286	0.0346055	-0.425615	0.670389
MIA	Hypothyroidism	0.0743677	0.0229355	3.24247	0.00118497	0.101102	0.0230072	4.39437	1.11096e-05	-0.0154836	0.0236412	-0.654943	0.512505	0.00586247	6.00921e-05	0.0267345	0.0324864	0.822944	0.41054
MIA	Hyperthyroidism	0.0874403	0.134946	0.647966	0.517007	-0.00826893	0.140758	-0.0587456	0.953155	0.145741	0.118849	1.22627	0.220097	0.701307	0.969887	-0.0957092	0.194996	-0.490828	0.623548
MIA	Depression	-0.0393646	0.0254405	-1.54732	0.121786	-0.065619	0.0255668	-2.56657	0.010271	0.0243859	0.0242665	1.00492	0.314936	0.27152	0.0304021	-0.0262544	0.0360677	-0.72792	0.466663
MIA	Focal epilepsy	0.153074	0.137415	1.11396	0.265298	-0.0560787	0.150218	-0.373315	0.708914	0.27804	0.111748	2.48809	0.0128431	0.466248	0.813778	-0.209153	0.203589	-1.02733	0.304265
MIA	Alzheimer's disease (any)	0.0424699	0.0409744	1.0365	0.29997	0.0670101	0.0405239	1.65359	0.0982104	-0.0261668	0.0432701	-0.604732	0.545357	0.505557	0.202235	0.0245401	0.0576289	0.42583	0.670232
MIA	Epilepsy	-0.0399031	0.0576812	-0.691786	0.489072	-0.00367309	0.0570497	-0.0643841	0.948664	-0.0690177	0.060725	-1.13656	0.255721	0.682307	0.968731	0.03623	0.0811282	0.446577	0.655181
MIA	Sleep apnoea	-0.0959073	0.0398608	-2.40606	0.0161258	-0.102216	0.0394102	-2.59365	0.0094963	-0.0182384	0.0391472	-0.465894	0.641292	0.0554752	0.0282533	-0.00630887	0.0560539	-0.11255	0.910387
MIA	Generalized epilepsy	-0.0915394	0.130722	-0.700259	0.483766	-0.099219	0.129361	-0.766991	0.443087	-0.0152667	0.128176	-0.119107	0.905191	0.676989	0.603389	-0.00767962	0.183909	-0.0417576	0.966692
MIA	Gout	0.209321	0.0358401	5.8404	5.20759e-09	0.234597	0.0344228	6.81516	9.41614e-12	0.0159617	0.0392588	0.406575	0.68432	6.28888e-08	9.83464e-11	0.0252762	0.0496935	0.508642	0.611003
MIA	Primary open-angle glaucoma	-0.046159	0.0351549	-1.31302	0.189177	-0.0391307	0.0349523	-1.11955	0.262907	-0.02448	0.0354647	-0.690265	0.490028	0.371517	0.424903	0.00702832	0.0495735	0.141776	0.887257
MIA	Abdominal aortic aneurysm	0.0168551	0.0612316	0.275268	0.78311	0.0523664	0.0595534	0.879319	0.379229	-0.0549685	0.0659261	-0.833789	0.4044	0.882014	0.547512	0.0355113	0.0854162	0.415745	0.677597
MIA	Atrial fibrillation and flutter	-0.0631631	0.0203196	-3.10848	0.0018805	-0.054178	0.0202169	-2.67984	0.00736584	-0.0324368	0.0204028	-1.58982	0.111875	0.00873534	0.022492	0.00898518	0.0286637	0.313469	0.753925
MIA	Coronary heart disease	0.0415148	0.0185336	2.23997	0.0250926	0.061947	0.01859	3.33228	0.000861377	-0.0169986	0.0188047	-0.903957	0.366018	0.0788366	0.00331402	0.0204322	0.0262504	0.778359	0.436357
MIA	Heart Failure	0.0131819	0.0250772	0.525652	0.59913	0.0309395	0.0249661	1.23926	0.21525	-0.0230436	0.0256838	-0.897205	0.36961	0.761606	0.369517	0.0177576	0.0353861	0.501825	0.615791
MIA	Subarachnoid haemmorrhage	0.0331635	0.102417	0.32381	0.746082	0.0295787	0.103177	0.286681	0.774357	0.0157219	0.101557	0.154808	0.876973	0.85781	0.851623	-0.00358478	0.145377	-0.0246584	0.980327
MIA	Stroke excluding SAH	0.0794631	0.0313681	2.53324	0.0113012	0.0701725	0.0316289	2.21862	0.0265125	0.0387762	0.0311438	1.24507	0.213107	0.0403964	0.0688653	-0.00929056	0.044546	-0.208561	0.834791
MIA	Thoracic aortic aneurysm	-0.113404	0.103516	-1.09552	0.273288	-0.0792469	0.101188	-0.783165	0.43353	-0.0867411	0.109076	-0.795232	0.426478	0.474835	0.59527	0.0341574	0.144757	0.235964	0.813461
MIA	Venous thromboembolism	0.0621058	0.0306201	2.02827	0.0425332	0.0462725	0.0309243	1.49632	0.134571	0.0422781	0.0300526	1.4068	0.159486	0.121872	0.256896	-0.0158332	0.043519	-0.363823	0.71599
MIA	Interstitial lung disease	0.0699456	0.044359	1.57681	0.11484	0.0774646	0.0441261	1.75553	0.0791689	0.00995619	0.0455734	0.218465	0.827067	0.259528	0.170179	0.00751901	0.0625686	0.120172	0.904347
MIA	Idiopathic pulmonary fibrosis	0.087247	0.0454048	1.92154	0.0546641	0.0986615	0.0448979	2.19746	0.0279873	0.00852979	0.0471927	0.180744	0.856569	0.147495	0.0722641	0.0114145	0.0638546	0.178757	0.858128
MIA	Asthma	-0.0508321	0.030432	-1.67035	0.0948502	-0.0488745	0.0303761	-1.60898	0.107621	-0.0183507	0.0302174	-0.60729	0.543658	0.225797	0.217619	0.0019576	0.0429978	0.0455279	0.963687
MIA	Appendicitis	0.0460828	0.0674469	0.683245	0.494452	0.0359899	0.0681397	0.528178	0.597376	0.0288674	0.0660148	0.437287	0.661903	0.685141	0.737548	-0.0100929	0.0958754	-0.105271	0.916161
MIA	Inflammatory bowel disease	-0.11349	0.0643234	-1.76437	0.0776693	-0.146141	0.0634588	-2.30293	0.0212826	0.0142779	0.0608685	0.234569	0.814543	0.195077	0.0572031	-0.0326509	0.0903577	-0.361352	0.717836
MIA	Knee-Osteoarthritis	-0.0619445	0.0211489	-2.92897	0.0034009	-0.0591914	0.0210602	-2.81058	0.0049452	-0.0228437	0.0211238	-1.08142	0.27951	0.0145311	0.0158845	0.00275317	0.0298464	0.0922445	0.926504
MIA	Osteoporosis	-0.0176265	0.0271605	-0.648976	0.516354	-0.039766	0.0274363	-1.44939	0.147228	0.025584	0.0263452	0.971107	0.331495	0.701241	0.274562	-0.0221394	0.0386062	-0.573468	0.566328
MIA	Chronic Kidney Disease	0.352463	0.0207871	16.9559	1.74103e-64	0.442556	0.0219216	20.1881	1.24571e-90	-0.0145533	0.0231795	-0.627852	0.530101	3.187e-62	1.88373e-88	0.0900932	0.0302103	2.9822	0.00286182
MIA	Seropositive rheumatoid arthritis	0.00264217	0.110634	0.0238822	0.980947	0.0577264	0.108922	0.529977	0.596128	-0.0890804	0.120958	-0.736456	0.461453	0.991206	0.737316	0.0550842	0.155254	0.3548	0.722739
MIA	Type1 diabetes	0.172535	0.148371	1.16286	0.244884	0.0966044	0.155411	0.621604	0.534202	0.15598	0.137026	1.13832	0.254986	0.444292	0.68433	-0.0759308	0.214864	-0.35339	0.723796
MIA	Type 2 diabetes, definitions combined	-0.158702	0.022811	-6.95727	3.46932e-12	-0.182605	0.0224478	-8.13464	4.13154e-16	-0.0099945	0.0218053	-0.458352	0.6467	5.91484e-11	6.33017e-15	-0.0239028	0.0320038	-0.746872	0.455141
MSMB	Alcohol use disorder	0.00366005	0.0441908	0.0828238	0.933992	0.0363632	0.0457829	0.794253	0.427048	-0.0291785	0.0408178	-0.714846	0.474704	0.964783	0.589394	0.0327032	0.063631	0.51395	0.607287
MSMB	Malignant neoplasm of breast	0.0431705	0.0360741	1.19672	0.231417	0.0440437	0.0381129	1.15561	0.24784	0.0185839	0.0338917	0.548331	0.583464	0.426986	0.407367	0.000873248	0.052478	0.0166403	0.986724
MSMB	Malignant neoplasm of bronchus and lung	0.50441	0.0447461	11.2727	1.7898e-29	0.542818	0.0363197	14.9455	1.6654e-50	0.019389	0.0426863	0.454221	0.64967	9.15431e-28	1.04327e-48	0.0384079	0.057631	0.666445	0.505126
MSMB	All Cancers	0.0627749	0.0149009	4.21281	2.52208e-05	0.100526	0.0154343	6.51316	7.35856e-11	-0.0101034	0.0138563	-0.729153	0.465908	0.000174737	6.87985e-10	0.0377515	0.0214536	1.75968	0.0784623
MSMB	Malignant neoplasm of colon and rectum	0.0697908	0.0416679	1.67493	0.0939482	0.0130505	0.0434462	0.300383	0.763885	0.0842744	0.0395909	2.12863	0.0332848	0.224517	0.846015	-0.0567403	0.0601979	-0.942563	0.345905
MSMB	Melanoma of skin	0.0421264	0.056296	0.748302	0.454278	0.0444403	0.058283	0.762492	0.445766	0.0149766	0.0527359	0.283993	0.776416	0.652801	0.605586	0.0023139	0.0810318	0.0285554	0.977219
MSMB	Malignant neoplasm of prostate	0.0193516	0.0334555	0.57843	0.562974	0.102916	0.0337213	3.05196	0.00227354	-0.0748755	0.0308594	-2.42634	0.0152519	0.734776	0.00802778	0.0835642	0.0475015	1.75919	0.078545
MSMB	Hip-Osteoarthritis	-0.0108757	0.0257055	-0.423089	0.672231	-0.0530644	0.0276442	-1.91955	0.054915	0.0344735	0.0244227	1.41154	0.158086	0.810405	0.1275	-0.0421887	0.0377488	-1.11761	0.263732
MSMB	Hypothyroidism	0.0281102	0.024882	1.12974	0.258586	0.0394249	0.02619	1.50534	0.132237	0.00174606	0.0233625	0.0747377	0.940423	0.460503	0.25357	0.0113146	0.0361252	0.313206	0.754124
MSMB	Hyperthyroidism	0.171355	0.149908	1.14307	0.25301	0.302258	0.131425	2.29984	0.0214571	-0.0923417	0.137011	-0.673973	0.500329	0.454999	0.0574944	0.130902	0.199362	0.656608	0.511433
MSMB	Depression	0.101804	0.026932	3.78004	0.0001568	0.0775877	0.0276741	2.80362	0.00505324	0.0641848	0.0251838	2.54865	0.010814	0.000943516	0.0161983	-0.0242165	0.0386159	-0.627112	0.530586
MSMB	Focal epilepsy	-0.00600077	0.157415	-0.0381207	0.969591	0.100337	0.159796	0.627908	0.530064	-0.104292	0.145579	-0.716393	0.473749	0.985458	0.680784	0.106338	0.224308	0.47407	0.63545
MSMB	Alzheimer's disease (any)	0.0520679	0.0444862	1.17043	0.241828	0.11781	0.0451189	2.6111	0.00902509	-0.0448894	0.0421629	-1.06467	0.287027	0.440738	0.0269899	0.0657422	0.0633619	1.03757	0.299472
MSMB	Epilepsy	0.13966	0.0608886	2.2937	0.021808	0.179254	0.0589618	3.04018	0.0023644	0.008336	0.056664	0.147113	0.883043	0.0709511	0.00831485	0.0395942	0.084758	0.467144	0.640397
MSMB	Sleep apnoea	0.00233576	0.0412867	0.0565741	0.954884	-0.0789397	0.0442131	-1.78544	0.0741907	0.0760188	0.0388288	1.95779	0.0502542	0.977366	0.162184	-0.0812754	0.0604929	-1.34355	0.179093
MSMB	Generalized epilepsy	-0.067063	0.134235	-0.499594	0.617361	0.00694501	0.142129	0.0488641	0.961028	-0.0964734	0.124514	-0.774803	0.438456	0.77732	0.975329	0.074008	0.195499	0.37856	0.705015
MSMB	Gout	0.113319	0.0427101	2.65322	0.00797278	0.0765806	0.0432233	1.77174	0.0764371	0.0791221	0.0402241	1.96703	0.0491797	0.0301406	0.165811	-0.0367388	0.0607652	-0.604602	0.545443
MSMB	Primary open-angle glaucoma	-0.0728333	0.0363233	-2.00514	0.0449484	-0.0779901	0.039385	-1.9802	0.0476812	-0.0289748	0.0344975	-0.83991	0.400959	0.127305	0.113898	-0.00515685	0.0535776	-0.0962501	0.923322
MSMB	Abdominal aortic aneurysm	0.284249	0.0664504	4.27762	1.88905e-05	0.425703	0.0566311	7.51713	5.59935e-14	-0.104073	0.0615374	-1.69122	0.0907945	0.00013193	7.32126e-13	0.141454	0.0873083	1.62016	0.105198
MSMB	Atrial fibrillation and flutter	0.025505	0.0211235	1.20742	0.22727	0.0578649	0.0219309	2.63851	0.00832707	-0.0205539	0.0198414	-1.03591	0.300246	0.421796	0.0250967	0.0323599	0.0304494	1.06274	0.287898
MSMB	Coronary heart disease	0.0996715	0.0200209	4.97839	6.41164e-07	0.126481	0.0203981	6.2006	5.62486e-10	0.0133353	0.0185851	0.717525	0.47305	5.73257e-06	4.90307e-09	0.026809	0.0285818	0.937976	0.348257
MSMB	Heart Failure	0.12217	0.0269072	4.54043	5.614e-06	0.163978	0.02676	6.12775	8.91284e-10	0.00347317	0.0251891	0.137884	0.890332	4.30077e-05	7.57918e-09	0.0418084	0.0379485	1.10171	0.270587
MSMB	Subarachnoid haemmorrhage	0.242135	0.110849	2.18436	0.028936	0.154468	0.109093	1.41594	0.156794	0.179385	0.10688	1.67838	0.0932738	0.0887473	0.289299	-0.0876661	0.155527	-0.56367	0.572979
MSMB	Stroke excluding SAH	0.0792217	0.0344562	2.2992	0.0214935	0.103654	0.0349201	2.96832	0.00299436	0.0069247	0.0323196	0.214257	0.830347	0.0700603	0.0102403	0.0244322	0.0490575	0.498031	0.618462
MSMB	Thoracic aortic aneurysm	0.0358481	0.106424	0.336843	0.736235	0.115488	0.106567	1.08371	0.278492	-0.0654887	0.0988369	-0.662594	0.507591	0.850092	0.442482	0.0796396	0.150607	0.528791	0.59695
MSMB	Venous thromboembolism	0.102704	0.0335093	3.06493	0.00217718	0.132273	0.0334836	3.95037	7.80298e-05	0.00932262	0.0313326	0.297537	0.766057	0.0099113	0.000368733	0.0295689	0.0473712	0.624196	0.532499
MSMB	Interstitial lung disease	0.252935	0.0491439	5.14683	2.64922e-07	0.318166	0.0443569	7.17288	7.34376e-13	-0.00103001	0.0460336	-0.0223752	0.982149	2.52724e-06	8.68761e-12	0.0652311	0.0662016	0.985341	0.324457
MSMB	Idiopathic pulmonary fibrosis	0.237459	0.0507699	4.67715	2.90884e-06	0.315903	0.0459263	6.87847	6.04967e-12	-0.0193	0.0474678	-0.406591	0.684308	2.30454e-05	6.43448e-11	0.0784443	0.0684602	1.14584	0.251862
MSMB	Asthma	0.0381732	0.0318969	1.19677	0.231398	0.0322839	0.0334141	0.966175	0.333956	0.0216427	0.0298069	0.726097	0.46778	0.426986	0.503977	-0.00588929	0.0461943	-0.12749	0.898553
MSMB	Appendicitis	0.0583492	0.0734715	0.794175	0.427093	0.0658001	0.0754398	0.872219	0.383089	0.0159606	0.0680874	0.234413	0.814664	0.630489	0.551027	0.00745083	0.105305	0.0707544	0.943593
MSMB	Inflammatory bowel disease	0.120688	0.0665149	1.81444	0.0696094	0.0943988	0.0672995	1.40267	0.160716	0.0724522	0.0625221	1.15883	0.246527	0.179601	0.294972	-0.0262888	0.0946227	-0.277828	0.781145
MSMB	Knee-Osteoarthritis	-0.0745416	0.0219194	-3.40072	0.000672099	-0.0789957	0.0237837	-3.32142	0.000895607	-0.0301338	0.0206408	-1.45991	0.144314	0.00354176	0.00343431	-0.00445412	0.0323439	-0.137711	0.890469
MSMB	Osteoporosis	0.0787284	0.0286906	2.74405	0.00606863	0.102378	0.0294845	3.47228	0.000516063	0.0104119	0.0270803	0.384481	0.700622	0.0237956	0.00208221	0.0236499	0.0411398	0.574867	0.565381
MSMB	Chronic Kidney Disease	0.370086	0.0249232	14.8491	7.05148e-50	0.470083	0.0228741	20.5509	7.55275e-94	-0.0087609	0.0228744	-0.383	0.70172	8.17502e-48	1.25088e-91	0.0999966	0.0338288	2.95596	0.00311696
MSMB	Seropositive rheumatoid arthritis	0.283001	0.118213	2.39399	0.0166662	0.270048	0.108537	2.48807	0.0128439	0.101644	0.112617	0.902562	0.366758	0.0569401	0.0369795	-0.0129523	0.160483	-0.0807086	0.935674
MSMB	Type1 diabetes	0.351932	0.170357	2.06585	0.0388429	0.144967	0.170039	0.852556	0.393905	0.351474	0.173271	2.02846	0.042513	0.113639	0.560099	-0.206965	0.240696	-0.859859	0.389867
MSMB	Type 2 diabetes, definitions combined	-0.0362973	0.0230297	-1.57611	0.115001	-0.0527453	0.0246273	-2.14174	0.0322145	-0.000634293	0.0215994	-0.0293663	0.976572	0.259724	0.0817826	-0.016448	0.0337176	-0.487818	0.625679
MST1	Alcohol use disorder	0.307027	0.0602069	5.09953	3.4049e-07	0.431077	0.0615904	6.99909	2.57639e-12	0.0161982	0.0411193	0.393932	0.693631	3.17486e-06	2.86284e-11	0.12405	0.0861293	1.44028	0.14979
MST1	Malignant neoplasm of breast	-0.0114942	0.0337818	-0.34025	0.733669	0.0186348	0.035895	0.519146	0.603659	-0.0370916	0.033487	-1.10764	0.268016	0.847741	0.740163	0.030129	0.0492916	0.61124	0.541041
MST1	Malignant neoplasm of bronchus and lung	0.123368	0.0520746	2.36906	0.0178332	0.174454	0.0567568	3.07371	0.00211414	0.00553352	0.0425467	0.130058	0.896521	0.0603346	0.00752608	0.0510861	0.0770266	0.663226	0.507186
MST1	All Cancers	-0.000409594	0.013699	-0.0298996	0.976147	0.0107853	0.0139421	0.773578	0.43918	-0.0132499	0.013802	-0.960001	0.337055	0.989231	0.599948	0.0111949	0.019546	0.572747	0.566816
MST1	Malignant neoplasm of colon and rectum	0.00979007	0.0393759	0.248631	0.803646	0.0416146	0.0424838	0.979541	0.327313	-0.0297952	0.0387287	-0.769332	0.441696	0.893757	0.4956	0.0318245	0.0579252	0.549407	0.582726
MST1	Melanoma of skin	-0.0400461	0.0478748	-0.836476	0.402887	-0.0336937	0.0478734	-0.703809	0.481552	-0.0244328	0.0522994	-0.467172	0.640377	0.607791	0.638763	0.00635243	0.0677042	0.0938262	0.925247
MST1	Malignant neoplasm of prostate	0.00171789	0.03012	0.057035	0.954517	0.0122713	0.0310667	0.395	0.692843	-0.0118873	0.0309622	-0.38393	0.70103	0.977277	0.80404	0.0105534	0.0432707	0.243894	0.807313
MST1	Hip-Osteoarthritis	0.0367737	0.0259706	1.41598	0.156782	0.0208853	0.0254169	0.821706	0.411244	0.0296422	0.0244031	1.21469	0.224485	0.3275	0.575345	-0.0158885	0.0363386	-0.437234	0.661941
MST1	Hypothyroidism	0.031774	0.0249348	1.27428	0.202563	0.0346543	0.0252638	1.3717	0.170158	0.00813874	0.0233659	0.348317	0.727602	0.390529	0.306796	0.00288022	0.0354966	0.0811407	0.93533
MST1	Hyperthyroidism	0.212839	0.192189	1.10745	0.268101	0.0872161	0.168032	0.519044	0.60373	0.151129	0.144607	1.04511	0.295974	0.468213	0.740163	-0.125623	0.255287	-0.492086	0.622658
MST1	Depression	0.0108145	0.0253964	0.425829	0.670232	0.00624819	0.0252192	0.247755	0.804324	0.00911805	0.02494	0.365599	0.714664	0.809399	0.875842	-0.00456635	0.0357909	-0.127584	0.898478
MST1	Focal epilepsy	-0.087867	0.118955	-0.738657	0.460115	-0.0600694	0.124059	-0.484201	0.628243	-0.0830404	0.144771	-0.573597	0.56624	0.6567	0.758427	0.0277976	0.171875	0.161732	0.871517
MST1	Alzheimer's disease (any)	0.0131299	0.0432935	0.303277	0.761679	0.0461131	0.0467022	0.987386	0.323453	-0.0289737	0.042063	-0.688817	0.490939	0.866778	0.492469	0.0329832	0.0636822	0.517934	0.604504
MST1	Epilepsy	0.0441273	0.0613591	0.719165	0.472039	-0.0279443	0.0523195	-0.534109	0.593266	0.100999	0.0580542	1.73974	0.0819046	0.666025	0.735084	-0.0720716	0.0806366	-0.893782	0.371438
MST1	Sleep apnoea	0.101839	0.0453053	2.24784	0.0245864	0.167733	0.0506525	3.31144	0.000928171	-0.0127073	0.0382052	-0.332606	0.739432	0.0776247	0.00354356	0.0658936	0.0679577	0.969627	0.332232
MST1	Generalized epilepsy	0.322532	0.188747	1.70881	0.087487	0.0365446	0.136893	0.266958	0.789501	0.301153	0.137956	2.18297	0.029038	0.21383	0.862778	-0.285988	0.233163	-1.22656	0.21999
MST1	Gout	0.0480332	0.0427199	1.12438	0.260854	0.113098	0.0488117	2.31703	0.0205024	-0.0378548	0.0393465	-0.962087	0.336006	0.463118	0.0554058	0.0650646	0.0648658	1.00307	0.315829
MST1	Primary open-angle glaucoma	0.0284093	0.0363495	0.78156	0.434473	0.039868	0.0376579	1.05869	0.289741	-0.00119071	0.0345657	-0.0344478	0.97252	0.63385	0.454338	0.0114587	0.0523393	0.21893	0.826704
MST1	Abdominal aortic aneurysm	0.159097	0.0788539	2.01761	0.0436317	0.12139	0.0775521	1.56527	0.117519	0.0830004	0.0636456	1.3041	0.192199	0.124263	0.232499	-0.0377066	0.1106	-0.340929	0.733157
MST1	Atrial fibrillation and flutter	0.0237169	0.0204343	1.16064	0.245788	0.0528264	0.0217859	2.4248	0.0153168	-0.0209068	0.0197789	-1.05702	0.290502	0.445699	0.0429611	0.0291096	0.0298695	0.974559	0.329779
MST1	Coronary heart disease	0.101177	0.0214121	4.72522	2.29868e-06	0.0813553	0.0213736	3.80634	0.000141041	0.053644	0.0187061	2.86772	0.00413437	1.86359e-05	0.000642067	-0.0198215	0.0302541	-0.655167	0.51236
MST1	Heart Failure	0.0977869	0.029263	3.34166	0.000832788	0.106002	0.0304349	3.48289	0.000496024	0.0278345	0.0252686	1.10154	0.27066	0.00430377	0.00200601	0.00821462	0.0422209	0.194563	0.845735
MST1	Subarachnoid haemmorrhage	0.107655	0.125181	0.859994	0.389792	0.13005	0.132101	0.984478	0.32488	0.0189211	0.103717	0.18243	0.855245	0.596454	0.493795	0.0223952	0.181991	0.123056	0.902062
MST1	Stroke excluding SAH	0.0427512	0.0346223	1.23479	0.21691	0.0728823	0.0372567	1.95622	0.0504394	-0.012332	0.0321582	-0.383481	0.701363	0.408268	0.119395	0.0301312	0.0508603	0.592429	0.553563
MST1	Thoracic aortic aneurysm	-0.0514353	0.0871573	-0.590143	0.555095	-0.0708015	0.0804092	-0.880515	0.378581	0.0120894	0.0999416	0.120965	0.903719	0.728536	0.54735	-0.0193662	0.118583	-0.163313	0.870272
MST1	Venous thromboembolism	-0.0184699	0.0300127	-0.615403	0.538289	-0.011947	0.0303071	-0.394198	0.693435	-0.0152356	0.0311811	-0.488617	0.625113	0.714841	0.804191	0.00652296	0.0426531	0.152931	0.878453
MST1	Interstitial lung disease	0.0599496	0.0510054	1.17536	0.239851	0.0462292	0.0506826	0.912132	0.361699	0.0348106	0.0463724	0.750676	0.452848	0.438592	0.530315	-0.0137204	0.0719046	-0.190814	0.848671
MST1	Idiopathic pulmonary fibrosis	0.0447716	0.0511697	0.874964	0.381594	0.04525	0.0521395	0.867864	0.385469	0.0161552	0.0476966	0.338709	0.734829	0.588812	0.552622	0.000478337	0.0730539	0.00654773	0.994776
MST1	Asthma	0.0266194	0.0312977	0.850523	0.395034	0.0428051	0.0327089	1.30867	0.190647	-0.00646482	0.0296169	-0.218282	0.82721	0.599969	0.335054	0.0161857	0.0452705	0.357532	0.720694
MST1	Appendicitis	0.105345	0.0816744	1.28982	0.197113	0.222219	0.094714	2.34621	0.0189652	-0.0431625	0.0672459	-0.641861	0.520963	0.383422	0.0517717	0.116874	0.125066	0.934501	0.350046
MST1	Inflammatory bowel disease	0.0555149	0.0685947	0.809318	0.418332	0.13915	0.0797405	1.74503	0.0809796	-0.0465443	0.0611252	-0.761458	0.446383	0.622044	0.173215	0.0836347	0.105184	0.795124	0.426541
MST1	Knee-Osteoarthritis	0.0075473	0.0209381	0.360458	0.718505	0.0253895	0.0217744	1.16603	0.243604	-0.0168067	0.020645	-0.814082	0.415598	0.839809	0.403262	0.0178422	0.0302081	0.590644	0.554759
MST1	Osteoporosis	0.0112785	0.0279228	0.403916	0.686274	0.0428317	0.0297738	1.43857	0.150272	-0.0283609	0.0268552	-1.05607	0.290938	0.818997	0.27979	0.0315532	0.0408187	0.77301	0.439517
MST1	Chronic Kidney Disease	0.0434463	0.0245012	1.77324	0.0761895	0.0565575	0.0254822	2.21949	0.0264533	0.00312539	0.0228852	0.136568	0.891372	0.192718	0.0687629	0.0131112	0.0353504	0.370892	0.710718
MST1	Seropositive rheumatoid arthritis	0.0377834	0.119596	0.315924	0.75206	-0.010753	0.107892	-0.0996647	0.920611	0.0675332	0.112437	0.600631	0.548085	0.860133	0.952375	-0.0485364	0.161071	-0.301335	0.763159
MST1	Type1 diabetes	-0.0458446	0.14351	-0.319453	0.749383	-0.0418217	0.142215	-0.294074	0.768701	-0.02372	0.159315	-0.148888	0.881642	0.859332	0.848205	0.00402293	0.20204	0.0199115	0.984114
MST1	Type 2 diabetes, definitions combined	0.0624111	0.0237374	2.62923	0.00855792	0.142542	0.0274283	5.19688	2.02666e-07	-0.0423985	0.0213774	-1.98334	0.0473298	0.0321084	1.40134e-06	0.0801305	0.0362737	2.20905	0.0271709
NAAA	Alcohol use disorder	0.0393925	0.0405124	0.972358	0.330872	0.0236434	0.0407223	0.580601	0.561509	0.0377961	0.0410438	0.920872	0.357117	0.536242	0.709107	-0.0157492	0.0574418	-0.274176	0.783949
NAAA	Malignant neoplasm of breast	0.0106595	0.0340606	0.312958	0.754313	-0.00696188	0.0343457	-0.2027	0.839369	0.0316626	0.0339508	0.932602	0.351026	0.861293	0.899638	-0.0176214	0.0483709	-0.364297	0.715636
NAAA	Malignant neoplasm of bronchus and lung	0.0451699	0.0421677	1.0712	0.284081	0.0295078	0.0424647	0.694878	0.487132	0.039296	0.0426161	0.922092	0.35648	0.486717	0.643466	-0.0156621	0.0598445	-0.261713	0.793543
NAAA	All Cancers	0.00533759	0.0139105	0.38371	0.701193	0.000357956	0.0139843	0.0255971	0.979579	0.00968297	0.0138747	0.697888	0.485247	0.828533	0.987529	-0.00497964	0.0197246	-0.252458	0.800687
NAAA	Malignant neoplasm of colon and rectum	0.00288797	0.0391075	0.0738468	0.941132	-0.0114742	0.0394753	-0.290668	0.771305	0.0242486	0.0390745	0.620574	0.53488	0.96928	0.84973	-0.0143622	0.0555671	-0.258466	0.796048
NAAA	Melanoma of skin	-0.00133663	0.0527618	-0.0253333	0.979789	0.0214062	0.0524175	0.408378	0.682996	-0.0378444	0.0524033	-0.722176	0.470186	0.9909	0.796066	0.0227428	0.0743734	0.305792	0.759763
NAAA	Malignant neoplasm of prostate	0.014691	0.0306537	0.479256	0.631756	0.0125597	0.0307407	0.408568	0.682857	0.00792161	0.0310583	0.255056	0.79868	0.785293	0.796066	-0.00213129	0.0434124	-0.049094	0.960844
NAAA	Hip-Osteoarthritis	0.0227623	0.0243148	0.936152	0.349195	0.0144905	0.0244311	0.593118	0.553102	0.0200668	0.0242964	0.825916	0.408852	0.555073	0.702607	-0.00827185	0.0344686	-0.239982	0.810344
NAAA	Hypothyroidism	0.0463343	0.0232881	1.98961	0.0466336	0.0328638	0.0233585	1.40693	0.159448	0.0353924	0.0234203	1.51118	0.130743	0.130905	0.293101	-0.0134705	0.0329842	-0.408393	0.682985
NAAA	Hyperthyroidism	-0.20814	0.147149	-1.41448	0.15722	-0.206801	0.149301	-1.38513	0.166014	-0.0608887	0.138213	-0.440541	0.659545	0.327966	0.301828	0.0013393	0.209627	0.00638894	0.994902
NAAA	Depression	0.0244822	0.02492	0.982435	0.325886	0.0192052	0.0249494	0.769766	0.441439	0.0155855	0.0249685	0.624206	0.532492	0.532247	0.602324	-0.00527705	0.035263	-0.149648	0.881042
NAAA	Focal epilepsy	0.0303665	0.146475	0.207315	0.835764	0.0425833	0.145556	0.292556	0.769862	-0.0120968	0.147298	-0.0821246	0.934548	0.913222	0.848678	0.0122168	0.206498	0.0591615	0.952823
NAAA	Alzheimer's disease (any)	-0.0433572	0.0433191	-1.00088	0.316885	-0.0851206	0.0445596	-1.91026	0.0560992	0.0499676	0.0423694	1.17933	0.238266	0.523575	0.129643	-0.0417634	0.0621458	-0.672023	0.501569
NAAA	Epilepsy	0.0137646	0.0566073	0.24316	0.807882	-0.00599027	0.0571457	-0.104825	0.916515	0.0363441	0.056729	0.640661	0.521743	0.8957	0.94984	-0.0197549	0.0804364	-0.245596	0.805995
NAAA	Sleep apnoea	-0.127644	0.0396035	-3.22305	0.00126833	-0.166057	0.040539	-4.09623	4.19937e-05	0.0202119	0.0383632	0.526858	0.598292	0.00620428	0.000207672	-0.0384128	0.0566732	-0.677795	0.497902
NAAA	Generalized epilepsy	0.111076	0.121728	0.912491	0.36151	0.104807	0.120545	0.869446	0.384603	0.0414542	0.126598	0.327448	0.743329	0.568633	0.551868	-0.00626874	0.171315	-0.0365919	0.97081
NAAA	Gout	-0.214643	0.0417947	-5.13565	2.81169e-07	-0.226673	0.042792	-5.29708	1.17667e-07	-0.0485383	0.0394776	-1.22952	0.218878	2.65735e-06	8.25096e-07	-0.0120299	0.059816	-0.201115	0.840609
NAAA	Primary open-angle glaucoma	-0.00604114	0.034886	-0.173168	0.862519	0.00784921	0.0348908	0.224965	0.822006	-0.0241994	0.0345029	-0.701374	0.48307	0.92642	0.887593	0.0138904	0.0493396	0.281525	0.778308
NAAA	Abdominal aortic aneurysm	-0.109021	0.0637423	-1.71034	0.0872024	-0.116134	0.0647446	-1.79373	0.0728565	-0.0220534	0.0621975	-0.354571	0.722911	0.213434	0.15977	-0.00711307	0.0908568	-0.0782889	0.937598
NAAA	Atrial fibrillation and flutter	-0.0501609	0.02021	-2.48199	0.0130652	-0.0821025	0.0206075	-3.98412	6.77317e-05	0.0349828	0.0199316	1.75514	0.0792347	0.0458535	0.000324032	-0.0319416	0.0288637	-1.10664	0.26845
NAAA	Coronary heart disease	0.0017943	0.0186187	0.0963713	0.923226	-0.00287169	0.0187297	-0.153322	0.878144	0.00811739	0.0185499	0.437598	0.661678	0.95936	0.927062	-0.00466599	0.0264094	-0.176679	0.85976
NAAA	Heart Failure	-0.0653781	0.025658	-2.54806	0.0108324	-0.0915253	0.0261757	-3.49657	0.000471279	0.0207156	0.0251649	0.823193	0.410398	0.0389608	0.00191933	-0.0261471	0.0366538	-0.713353	0.475627
NAAA	Subarachnoid haemmorrhage	0.306708	0.0917375	3.34333	0.000827805	0.235176	0.0913951	2.57318	0.0100768	0.231263	0.105773	2.18641	0.0287856	0.00428438	0.0298527	-0.0715321	0.129494	-0.552395	0.580678
NAAA	Stroke excluding SAH	0.0170143	0.032214	0.528166	0.597384	0.0213279	0.0322629	0.661066	0.50857	-0.00217643	0.0322051	-0.0675803	0.94612	0.76083	0.664135	0.00431357	0.045592	0.0946124	0.924623
NAAA	Thoracic aortic aneurysm	-0.0109119	0.0997909	-0.109348	0.912927	-0.0287651	0.100991	-0.284829	0.775775	0.0258508	0.0998352	0.258935	0.795685	0.954361	0.852493	-0.0178532	0.141977	-0.125748	0.899932
NAAA	Venous thromboembolism	-0.00956696	0.0314461	-0.304233	0.76095	-0.0273108	0.0318283	-0.858067	0.390856	0.0258028	0.0313114	0.82407	0.4099	0.866312	0.557514	-0.0177439	0.0447426	-0.396577	0.69168
NAAA	Interstitial lung disease	0.0490819	0.0454596	1.07968	0.280284	0.037734	0.0456885	0.825896	0.408863	0.0334775	0.0461029	0.726148	0.467748	0.483006	0.574324	-0.0113479	0.0644517	-0.176069	0.86024
NAAA	Idiopathic pulmonary fibrosis	0.033944	0.0471752	0.71953	0.471815	0.0252606	0.0474432	0.532439	0.594422	0.0244797	0.0476259	0.514	0.607252	0.665979	0.735992	-0.00868341	0.0669056	-0.129786	0.896736
NAAA	Asthma	-0.0311525	0.0301603	-1.0329	0.301651	-0.0318988	0.0303553	-1.05085	0.293329	-0.0077629	0.029683	-0.261526	0.793687	0.506832	0.458928	-0.000746322	0.0427912	-0.017441	0.986085
NAAA	Appendicitis	-0.0663485	0.0692171	-0.958556	0.337782	-0.0255614	0.0686286	-0.37246	0.709551	-0.083416	0.0673946	-1.23772	0.215818	0.542636	0.813924	0.0407871	0.0974725	0.418447	0.67562
NAAA	Inflammatory bowel disease	-0.0936732	0.0636237	-1.4723	0.14094	-0.161927	0.0657022	-2.46456	0.0137181	0.0752609	0.0621899	1.21018	0.226211	0.302399	0.0392364	-0.0682541	0.091459	-0.74628	0.455498
NAAA	Knee-Osteoarthritis	-0.0203586	0.0209336	-0.972529	0.330787	-0.0178926	0.021034	-0.850651	0.394963	-0.00983018	0.0206853	-0.475226	0.634626	0.536242	0.560944	0.002466	0.0296757	0.0830984	0.933773
NAAA	Osteoporosis	0.0992713	0.026692	3.71914	0.000199905	0.121723	0.0262979	4.62861	3.68136e-06	-0.011164	0.0269499	-0.414249	0.678692	0.00117643	2.15915e-05	0.0224512	0.0374706	0.599169	0.54906
NAAA	Chronic Kidney Disease	-0.0732686	0.0234528	-3.12408	0.0017836	-0.0837643	0.0238338	-3.51451	0.000440563	-0.00593511	0.0228342	-0.259922	0.794924	0.00831551	0.00180907	-0.0104956	0.0334378	-0.313885	0.753608
NAAA	Seropositive rheumatoid arthritis	0.0845283	0.108496	0.779092	0.435925	0.031614	0.110468	0.286184	0.774737	0.114627	0.111783	1.02544	0.305155	0.635435	0.851623	-0.0529142	0.154837	-0.341742	0.732545
NAAA	Type1 diabetes	0.178702	0.150523	1.18721	0.235145	0.211013	0.143969	1.46568	0.142735	-0.0187695	0.159823	-0.117439	0.906512	0.431575	0.267567	0.0323106	0.208289	0.155124	0.876724
NAAA	Type 2 diabetes, definitions combined	-0.143647	0.0223931	-6.4148	1.41006e-10	-0.178173	0.0229631	-7.75911	8.55293e-15	0.0079934	0.021562	0.370716	0.710849	2.08689e-09	1.20434e-13	-0.034526	0.0320742	-1.07644	0.28173
NCAM2	Alcohol use disorder	-0.160406	0.0418257	-3.83512	0.000125504	-0.189957	0.0418025	-4.54416	5.51543e-06	0.0202853	0.0409724	0.495096	0.620532	0.000769848	3.15504e-05	-0.0295511	0.0591341	-0.499731	0.617265
NCAM2	Malignant neoplasm of breast	-0.0457907	0.0339947	-1.34699	0.177982	-0.0535485	0.0341491	-1.56808	0.116862	0.00391017	0.0337467	0.115868	0.907757	0.357066	0.231593	-0.00775779	0.0481851	-0.161	0.872094
NCAM2	Malignant neoplasm of bronchus and lung	0.0292674	0.0428219	0.683468	0.494311	0.0162298	0.0430619	0.376896	0.706251	0.0329155	0.0425249	0.774028	0.438914	0.685141	0.813355	-0.0130375	0.0607292	-0.214683	0.830014
NCAM2	All Cancers	-0.0445436	0.014055	-3.16922	0.00152847	-0.0493837	0.0141025	-3.50177	0.000462186	-0.00126893	0.0138859	-0.0913831	0.927188	0.0072524	0.00188893	-0.00484009	0.0199104	-0.243093	0.807933
NCAM2	Malignant neoplasm of colon and rectum	-0.0661776	0.0396425	-1.66936	0.0950458	-0.0634719	0.0397584	-1.59644	0.11039	-0.0212578	0.0390493	-0.544383	0.586178	0.226108	0.221034	0.0027057	0.0561449	0.0481914	0.961564
NCAM2	Melanoma of skin	0.0104837	0.0530776	0.197517	0.843423	-0.000627661	0.0532797	-0.0117805	0.990601	0.0243863	0.0525966	0.463647	0.6429	0.917843	0.994317	-0.0111114	0.0752061	-0.147746	0.882543
NCAM2	Malignant neoplasm of prostate	-0.029296	0.0316533	-0.925528	0.354691	-0.0379232	0.0317762	-1.19345	0.232694	0.00962552	0.0310889	0.309613	0.756855	0.56146	0.39022	-0.00862721	0.0448515	-0.192351	0.847468
NCAM2	Hip-Osteoarthritis	-0.0429613	0.024561	-1.74917	0.0802622	-0.0600013	0.0246638	-2.43277	0.014984	0.0228562	0.0242757	0.941524	0.346436	0.200452	0.0421978	-0.01704	0.0348073	-0.489553	0.62445
NCAM2	Hypothyroidism	-0.0627004	0.0236039	-2.65636	0.00789886	-0.0619132	0.0236965	-2.61275	0.00898163	-0.0170283	0.0233522	-0.729194	0.465883	0.0298936	0.0269294	0.000787257	0.0334465	0.0235378	0.981221
NCAM2	Hyperthyroidism	-0.027214	0.13971	-0.194789	0.845558	-0.102115	0.140264	-0.728015	0.466604	0.141226	0.138736	1.01794	0.308704	0.918155	0.62731	-0.0749006	0.197972	-0.378339	0.705179
NCAM2	Depression	-0.159706	0.0253172	-6.30818	2.82342e-10	-0.146627	0.0253229	-5.79029	7.02669e-09	-0.0628969	0.0249462	-2.52131	0.011692	4.02454e-09	5.52914e-08	0.013079	0.035808	0.365254	0.714922
NCAM2	Focal epilepsy	0.065397	0.14813	0.441483	0.658863	0.0698584	0.148341	0.470933	0.637689	0.00688928	0.147548	0.0466918	0.962759	0.803754	0.765315	0.00446133	0.209637	0.0212813	0.983021
NCAM2	Alzheimer's disease (any)	0.106079	0.0419931	2.52611	0.0115332	0.0979902	0.042183	2.32298	0.0201803	0.0429842	0.0422589	1.01716	0.309075	0.0410569	0.0547055	-0.00808924	0.0595217	-0.135904	0.891897
NCAM2	Epilepsy	0.0887609	0.0566599	1.56656	0.117219	0.0790382	0.0568281	1.39083	0.164277	0.0408887	0.0565677	0.722827	0.469786	0.263874	0.298983	-0.00972272	0.0802482	-0.121158	0.903566
NCAM2	Sleep apnoea	-0.316203	0.0391863	-8.06923	7.07451e-16	-0.327024	0.0389413	-8.39788	4.54614e-17	-0.048462	0.0383277	-1.26441	0.206082	1.72064e-14	7.32013e-16	-0.0108208	0.0552448	-0.19587	0.844712
NCAM2	Generalized epilepsy	0.156589	0.125041	1.25231	0.210458	0.173641	0.123942	1.40099	0.161217	0.00141147	0.126109	0.0111925	0.99107	0.399766	0.295726	0.0170516	0.176059	0.0968517	0.922844
NCAM2	Gout	-0.263839	0.0408546	-6.458	1.06097e-10	-0.269856	0.0407424	-6.62347	3.50858e-11	-0.0488671	0.0397498	-1.22937	0.218933	1.59743e-09	3.39912e-10	-0.00601717	0.0576978	-0.104288	0.916941
NCAM2	Primary open-angle glaucoma	-0.0524853	0.0350992	-1.49534	0.134825	-0.0133888	0.0351457	-0.380951	0.70324	-0.0893654	0.0346982	-2.57551	0.0100093	0.294363	0.811233	0.0390965	0.0496706	0.787116	0.431214
NCAM2	Abdominal aortic aneurysm	-0.196983	0.0641349	-3.07138	0.00213074	-0.233761	0.0640651	-3.64881	0.000263461	0.0241511	0.062334	0.387446	0.698426	0.00972534	0.00113125	-0.0367786	0.0906511	-0.405716	0.684951
NCAM2	Atrial fibrillation and flutter	-0.0591809	0.0202633	-2.9206	0.0034936	-0.063875	0.0203586	-3.1375	0.00170396	-0.00545375	0.0199087	-0.273938	0.784132	0.0148361	0.00619265	-0.00469407	0.0287241	-0.163419	0.870188
NCAM2	Coronary heart disease	-0.111447	0.0189741	-5.87366	4.26285e-09	-0.128441	0.0190285	-6.74996	1.47886e-11	0.00637979	0.0185556	0.34382	0.730982	5.20217e-08	1.50835e-10	-0.0169942	0.0268719	-0.632415	0.527116
NCAM2	Heart Failure	-0.132688	0.0257293	-5.15709	2.50821e-07	-0.147907	0.025812	-5.73016	1.00338e-08	-0.00285226	0.0251683	-0.113327	0.909771	2.40319e-06	7.75502e-08	-0.0152185	0.0364453	-0.417572	0.67626
NCAM2	Subarachnoid haemmorrhage	-0.0125819	0.10421	-0.120736	0.9039	0.0580691	0.1039	0.558897	0.576232	-0.14321	0.103589	-1.38249	0.166823	0.949204	0.720912	0.070651	0.147156	0.480111	0.631149
NCAM2	Stroke excluding SAH	-0.0905651	0.0328214	-2.75933	0.00579207	-0.0833987	0.0329327	-2.5324	0.0113285	-0.0360337	0.0322746	-1.11647	0.264219	0.0229179	0.0329713	0.0071664	0.0464953	0.154132	0.877506
NCAM2	Thoracic aortic aneurysm	-0.110859	0.10172	-1.08984	0.275783	-0.0527843	0.101701	-0.519016	0.60375	-0.138832	0.0999441	-1.38909	0.164804	0.47736	0.740163	0.0580745	0.14384	0.403743	0.686402
NCAM2	Venous thromboembolism	-0.0876746	0.0318307	-2.7544	0.0058799	-0.0817836	0.0319323	-2.56115	0.0104325	-0.0327145	0.0313037	-1.04507	0.295992	0.0231718	0.0307756	0.00589103	0.0450873	0.130658	0.896046
NCAM2	Interstitial lung disease	-0.0375849	0.0466603	-0.805501	0.420531	-0.0359021	0.0468531	-0.766269	0.443516	-0.0125056	0.0460013	-0.271853	0.785735	0.623713	0.603501	0.00168287	0.0661241	0.0254502	0.979696
NCAM2	Idiopathic pulmonary fibrosis	0.0060398	0.0480901	0.125594	0.900054	-0.0181853	0.048414	-0.375622	0.707198	0.0486936	0.0475481	1.02409	0.305793	0.946598	0.813355	-0.0242251	0.068239	-0.355004	0.722587
NCAM2	Asthma	-0.166367	0.0302503	-5.49969	3.80466e-08	-0.187247	0.0302774	-6.18439	6.23423e-10	0.00112466	0.0297244	0.0378362	0.969818	4.20083e-07	5.39369e-09	-0.02088	0.0427995	-0.487857	0.625651
NCAM2	Appendicitis	0.0324707	0.0684167	0.474602	0.635071	0.0675897	0.0682588	0.990197	0.322078	-0.062226	0.0679653	-0.915556	0.3599	0.787723	0.491525	0.0351191	0.0966442	0.363385	0.716317
NCAM2	Inflammatory bowel disease	-0.205348	0.0627807	-3.27087	0.00107216	-0.190548	0.0627174	-3.03819	0.00238	-0.0767301	0.061845	-1.24068	0.214723	0.00537314	0.00835283	0.0148002	0.0887406	0.166781	0.867542
NCAM2	Knee-Osteoarthritis	-0.259473	0.0212175	-12.2292	2.17139e-34	-0.284668	0.021218	-13.4164	4.84901e-41	-0.0120896	0.0207229	-0.583394	0.559628	1.39854e-32	2.19024e-39	-0.0251956	0.0300064	-0.839673	0.401092
NCAM2	Osteoporosis	0.0691138	0.0270574	2.55434	0.0106388	0.0631493	0.0271889	2.32262	0.0201998	0.0293074	0.0270609	1.08302	0.278802	0.0383835	0.0547155	-0.00596452	0.038358	-0.155496	0.87643
NCAM2	Chronic Kidney Disease	-0.10531	0.0232704	-4.52546	6.02634e-06	-0.101451	0.0233473	-4.34532	1.39075e-05	-0.0332867	0.0229042	-1.4533	0.14614	4.60651e-05	7.45304e-05	0.00385832	0.0329637	0.117047	0.906822
NCAM2	Seropositive rheumatoid arthritis	-0.143087	0.112109	-1.27631	0.201845	-0.132808	0.11231	-1.18251	0.237002	-0.0547807	0.110734	-0.494707	0.620807	0.389451	0.394588	0.0102786	0.158689	0.0647723	0.948355
NCAM2	Type1 diabetes	0.515734	0.126078	4.09059	4.30285e-05	0.417615	0.128001	3.26258	0.00110401	0.377778	0.161528	2.33878	0.0193471	0.000282365	0.0041466	-0.0981187	0.179667	-0.546116	0.584986
NCAM2	Type 2 diabetes, definitions combined	-0.333553	0.0223094	-14.9513	1.52837e-50	-0.356992	0.0222928	-16.0138	1.02375e-57	-0.0329338	0.0215924	-1.52525	0.127197	1.83299e-48	7.91243e-56	-0.0234386	0.0315385	-0.743173	0.457377
OSCAR	Alcohol use disorder	0.209281	0.0413914	5.05616	4.27793e-07	0.222584	0.0405075	5.49488	3.90985e-08	0.0331982	0.0413581	0.802703	0.422147	3.90515e-06	2.86888e-07	0.0133025	0.0579147	0.229691	0.818332
OSCAR	Malignant neoplasm of breast	-0.0286065	0.0343798	-0.832073	0.405368	-0.0319041	0.0346098	-0.921823	0.356621	-0.00333742	0.0335613	-0.0994423	0.920787	0.609542	0.525642	-0.00329759	0.0487833	-0.0675968	0.946107
OSCAR	Malignant neoplasm of bronchus and lung	0.280459	0.0426712	6.57256	4.9459e-11	0.340082	0.0409652	8.30173	1.02603e-16	-0.0332747	0.0423023	-0.786594	0.43152	7.78364e-10	1.62206e-15	0.0596234	0.0591522	1.00797	0.313471
OSCAR	All Cancers	0.0518034	0.0139421	3.71562	0.00020271	0.0572127	0.013968	4.09599	4.2036e-05	0.00689529	0.0138878	0.496499	0.619542	0.00119092	0.000207672	0.00540925	0.0197354	0.274089	0.784016
OSCAR	Malignant neoplasm of colon and rectum	0.0353121	0.0390122	0.905157	0.365382	0.00587208	0.0390489	0.150378	0.880467	0.0581344	0.0395393	1.47029	0.141483	0.571839	0.927959	-0.0294401	0.0551975	-0.533359	0.593785
OSCAR	Melanoma of skin	-0.00943165	0.0526008	-0.179306	0.857697	-0.0452031	0.0528728	-0.85494	0.392584	0.054294	0.0532067	1.02044	0.307522	0.925497	0.558899	-0.0357714	0.0745814	-0.47963	0.631491
OSCAR	Malignant neoplasm of prostate	-0.0539424	0.0303646	-1.77649	0.0756517	-0.056878	0.0305774	-1.86013	0.0628671	-0.0123149	0.0312763	-0.393747	0.693768	0.191776	0.141948	-0.00293556	0.0430928	-0.0681219	0.945689
OSCAR	Hip-Osteoarthritis	0.0191849	0.0243536	0.787763	0.430836	0.0177975	0.0243989	0.729439	0.465733	0.00784026	0.024274	0.32299	0.746703	0.632256	0.626623	-0.00138736	0.0344733	-0.0402444	0.967898
OSCAR	Hypothyroidism	0.208362	0.0239015	8.7175	2.84399e-18	0.210601	0.0234725	8.97225	2.90507e-19	0.0500593	0.0234895	2.13114	0.0330778	7.97694e-17	5.23514e-18	0.0022394	0.0334999	0.066848	0.946703
OSCAR	Hyperthyroidism	0.36302	0.140938	2.57574	0.0100026	0.285393	0.136939	2.0841	0.0371515	0.214815	0.144267	1.48901	0.136485	0.0364283	0.0925747	-0.0776269	0.196509	-0.39503	0.692821
OSCAR	Depression	0.159117	0.0253739	6.27088	3.59011e-10	0.16465	0.0250579	6.57077	5.00571e-11	0.0342588	0.0250332	1.36853	0.171145	5.03484e-09	4.76982e-10	0.00553286	0.0356614	0.15515	0.876703
OSCAR	Focal epilepsy	-0.0424998	0.147182	-0.288756	0.772768	-0.12524	0.148285	-0.844585	0.398342	0.120334	0.151173	0.795998	0.426033	0.874898	0.564332	-0.0827399	0.208929	-0.39602	0.69209
OSCAR	Alzheimer's disease (any)	0.0559236	0.0421821	1.32577	0.184917	0.0538446	0.0420493	1.28051	0.200366	0.0196972	0.0424845	0.463633	0.642911	0.36563	0.350011	-0.00207905	0.0595607	-0.0349064	0.972154
OSCAR	Epilepsy	0.211407	0.0571444	3.69952	0.000216005	0.260627	0.0555056	4.69551	2.65937e-06	-0.026411	0.0562769	-0.469304	0.638852	0.00126163	1.58378e-05	0.0492203	0.079664	0.617849	0.536675
OSCAR	Sleep apnoea	0.20559	0.0386078	5.32509	1.00904e-07	0.253757	0.0375503	6.75778	1.40119e-11	-0.0266936	0.0382463	-0.697938	0.485216	1.03829e-06	1.44182e-10	0.0481671	0.0538571	0.89435	0.371135
OSCAR	Generalized epilepsy	0.226853	0.127233	1.78297	0.0745907	0.341291	0.121334	2.81283	0.0049108	-0.132286	0.122783	-1.0774	0.281302	0.189501	0.0158146	0.114437	0.175813	0.650905	0.515108
OSCAR	Gout	0.246086	0.0397946	6.18389	6.25404e-10	0.292036	0.0385462	7.57628	3.55615e-14	-0.0151537	0.0397809	-0.38093	0.703255	8.4967e-09	4.72073e-13	0.0459508	0.0554024	0.829401	0.406878
OSCAR	Primary open-angle glaucoma	-0.0936174	0.0342285	-2.73507	0.00623672	-0.0942694	0.0347046	-2.71634	0.0066009	-0.028848	0.034462	-0.837094	0.402539	0.0243449	0.0204568	-0.000652008	0.0487443	-0.0133761	0.989328
OSCAR	Abdominal aortic aneurysm	0.170793	0.0618078	2.76329	0.00572227	0.280956	0.0597664	4.7009	2.59023e-06	-0.140316	0.0610438	-2.29861	0.0215269	0.0226675	1.54525e-05	0.110163	0.0859781	1.28129	0.200091
OSCAR	Atrial fibrillation and flutter	0.10472	0.0199523	5.24852	1.53329e-07	0.125331	0.019866	6.30883	2.81155e-10	-0.00241704	0.0199436	-0.121193	0.903538	1.52365e-06	2.48818e-09	0.0206115	0.0281559	0.732049	0.464139
OSCAR	Coronary heart disease	0.174433	0.0188109	9.27296	1.81056e-20	0.198252	0.0185976	10.6601	1.5645e-26	0.00997638	0.0186706	0.534336	0.593109	5.8421e-19	3.97178e-25	0.0238191	0.0264522	0.900459	0.367876
OSCAR	Heart Failure	0.25033	0.0253938	9.85791	6.33535e-23	0.305249	0.0247862	12.3153	7.49712e-35	-0.0249745	0.0250826	-0.995689	0.319401	2.30931e-21	2.77394e-33	0.054919	0.0354852	1.54766	0.121705
OSCAR	Subarachnoid haemmorrhage	0.102914	0.104415	0.985618	0.324321	0.207277	0.102144	2.02927	0.0424312	-0.135389	0.100347	-1.34922	0.177267	0.531318	0.1032	0.104363	0.146068	0.714481	0.47493
OSCAR	Stroke excluding SAH	0.134384	0.032452	4.141	3.45791e-05	0.156771	0.032025	4.89526	9.81763e-07	0.000884015	0.0323365	0.027338	0.97819	0.000232623	6.23097e-06	0.0223867	0.0455931	0.491011	0.623418
OSCAR	Thoracic aortic aneurysm	0.144072	0.0994732	1.44835	0.14752	0.124202	0.0981929	1.26487	0.205917	0.0734499	0.101538	0.723375	0.46945	0.313616	0.357553	-0.01987	0.139774	-0.142158	0.886955
OSCAR	Venous thromboembolism	0.175459	0.0315819	5.55568	2.76534e-08	0.209122	0.0310074	6.74427	1.53793e-11	-0.00714383	0.0312299	-0.228749	0.819064	3.11257e-07	1.56401e-10	0.0336634	0.0442591	0.760599	0.446897
OSCAR	Interstitial lung disease	0.457036	0.0459246	9.95187	2.47479e-23	0.483988	0.0431994	11.2036	3.91509e-29	0.044373	0.046468	0.954915	0.339621	9.35579e-22	1.09812e-27	0.0269527	0.0630496	0.427485	0.669026
OSCAR	Idiopathic pulmonary fibrosis	0.47853	0.0473664	10.1027	5.37324e-24	0.498304	0.0444524	11.2098	3.64905e-29	0.0588483	0.0482079	1.22072	0.222192	2.09979e-22	1.03182e-27	0.0197742	0.0649584	0.304414	0.760813
OSCAR	Asthma	0.0838438	0.0302263	2.77387	0.00553939	0.106518	0.030044	3.5454	0.000392019	-0.011894	0.0296313	-0.401402	0.688125	0.0221194	0.00162122	0.0226743	0.0426178	0.532038	0.5947
OSCAR	Appendicitis	-0.039261	0.0682427	-0.575314	0.565079	-0.0764034	0.0687465	-1.11138	0.266405	0.0464797	0.0685867	0.677678	0.497976	0.736912	0.428763	-0.0371424	0.0968667	-0.383439	0.701395
OSCAR	Inflammatory bowel disease	0.223555	0.0625008	3.57683	0.00034779	0.213653	0.0610874	3.49749	0.00046966	0.0732404	0.0626777	1.16852	0.242596	0.00193229	0.00191604	-0.00990212	0.0873958	-0.113302	0.909791
OSCAR	Knee-Osteoarthritis	0.0105745	0.0208023	0.50833	0.611222	0.031662	0.0208399	1.51929	0.128688	-0.0298449	0.0205968	-1.44901	0.147336	0.772467	0.249372	0.0210875	0.0294455	0.716154	0.473896
OSCAR	Osteoporosis	0.135025	0.0275078	4.9086	9.17268e-07	0.11317	0.0272548	4.15229	3.29166e-05	0.0711177	0.0272848	2.60649	0.00914747	7.97565e-06	0.00016616	-0.021855	0.0387234	-0.564387	0.572491
OSCAR	Chronic Kidney Disease	0.532314	0.0236997	22.4608	1.00461e-111	0.5692	0.0227429	25.0276	3.06248e-138	0.052823	0.0231079	2.28593	0.0222586	5.82339e-109	7.60807e-136	0.0368864	0.0328469	1.12298	0.261446
OSCAR	Seropositive rheumatoid arthritis	0.410913	0.110629	3.71432	0.000203749	0.309899	0.10724	2.88977	0.00385518	0.272944	0.116265	2.34761	0.0188944	0.00119501	0.012782	-0.101014	0.154075	-0.655617	0.51207
OSCAR	Type1 diabetes	-0.167609	0.157778	-1.06231	0.288095	-0.0976716	0.161315	-0.605473	0.544865	-0.160409	0.155333	-1.03268	0.301754	0.490759	0.694917	0.0699375	0.225646	0.309943	0.756604
OSCAR	Type 2 diabetes, definitions combined	0.201714	0.0218359	9.23775	2.5173e-20	0.255604	0.0214385	11.9226	9.02291e-33	-0.0330007	0.0215106	-1.53416	0.12499	7.95926e-19	3.07664e-31	0.0538894	0.0306009	1.76104	0.0782321
PDCD1LG2	Alcohol use disorder	0.0298411	0.0413627	0.72145	0.470633	-0.00237923	0.0417266	-0.0570196	0.95453	0.053001	0.0406844	1.30274	0.192665	0.665027	0.971001	-0.0322203	0.0587535	-0.548398	0.583419
PDCD1LG2	Malignant neoplasm of breast	-0.103858	0.034387	-3.02026	0.00252554	-0.0949466	0.0347187	-2.73474	0.006243	-0.0466309	0.0340028	-1.37138	0.170256	0.0112903	0.0195087	0.00891117	0.0488656	0.182361	0.8553
PDCD1LG2	Malignant neoplasm of bronchus and lung	0.0226986	0.0427974	0.530375	0.595852	0.0374441	0.0423878	0.883369	0.377037	-0.0137488	0.0426399	-0.322441	0.747119	0.760504	0.545679	0.0147454	0.0602357	0.244795	0.806615
PDCD1LG2	All Cancers	-0.022217	0.0140139	-1.58535	0.112887	-0.00858519	0.014019	-0.612396	0.540276	-0.0257792	0.0139064	-1.85376	0.0637737	0.256447	0.69033	0.0136318	0.0198223	0.6877	0.491642
PDCD1LG2	Malignant neoplasm of colon and rectum	-0.0940426	0.0397449	-2.36616	0.0179738	-0.0990956	0.0399432	-2.48091	0.0131046	-0.0232702	0.039204	-0.593567	0.552802	0.0606332	0.0376366	-0.00505295	0.0563481	-0.0896737	0.928547
PDCD1LG2	Melanoma of skin	0.105737	0.0519868	2.03393	0.0419585	0.0477687	0.0523472	0.912536	0.361486	0.1137	0.0517811	2.19578	0.0281075	0.121005	0.530261	-0.0579688	0.0737757	-0.785743	0.432018
PDCD1LG2	Malignant neoplasm of prostate	-0.0728047	0.0315532	-2.30737	0.0210345	-0.0569427	0.0315674	-1.80385	0.0712555	-0.0445135	0.031258	-1.42407	0.154427	0.069082	0.156678	0.015862	0.044633	0.355388	0.722299
PDCD1LG2	Hip-Osteoarthritis	-0.00843192	0.0245076	-0.344054	0.730806	-0.0162003	0.0245383	-0.660206	0.509122	0.00800315	0.0242595	0.329898	0.741477	0.84726	0.664437	-0.00776839	0.0346806	-0.223998	0.822759
PDCD1LG2	Hypothyroidism	0.117128	0.0230732	5.07639	3.84681e-07	0.149354	0.0223449	6.68401	2.32488e-11	-0.0141296	0.023401	-0.603803	0.545975	3.53947e-06	2.31688e-10	0.0322251	0.0321196	1.00329	0.315723
PDCD1LG2	Hyperthyroidism	0.21939	0.126228	1.73804	0.0822029	0.142718	0.126902	1.12464	0.260743	0.184376	0.135059	1.36515	0.172206	0.204009	0.422028	-0.0766714	0.17899	-0.428355	0.668392
PDCD1LG2	Depression	0.102458	0.0247899	4.13305	3.57982e-05	0.109656	0.0243684	4.49995	6.79708e-06	0.0206961	0.0248077	0.83426	0.404135	0.000238975	3.8377e-05	0.00719872	0.0347614	0.207089	0.83594
PDCD1LG2	Focal epilepsy	-0.000387745	0.148817	-0.00260552	0.997921	0.183291	0.132645	1.38181	0.167029	-0.288772	0.155207	-1.86055	0.0628071	0.998495	0.30304	0.183679	0.199352	0.921381	0.356852
PDCD1LG2	Alzheimer's disease (any)	0.0837164	0.042219	1.98291	0.0473779	0.0792128	0.0415462	1.90662	0.0565696	0.0307167	0.0421556	0.728649	0.466216	0.13193	0.130211	-0.00450359	0.0592329	-0.076032	0.939394
PDCD1LG2	Epilepsy	0.279814	0.0512203	5.46294	4.68309e-08	0.250452	0.0471594	5.31076	1.09171e-07	0.112326	0.0556979	2.0167	0.0437269	5.10589e-07	7.67063e-07	-0.0293616	0.0696242	-0.421715	0.673233
PDCD1LG2	Sleep apnoea	0.0676199	0.0383542	1.76304	0.0778941	0.100927	0.0376233	2.68255	0.00730629	-0.0262048	0.0384862	-0.680889	0.495942	0.195325	0.0223494	0.0333067	0.0537267	0.619927	0.535306
PDCD1LG2	Generalized epilepsy	0.413602	0.0932378	4.43599	9.16499e-06	0.333799	0.0839818	3.97466	7.04789e-05	0.235462	0.122054	1.92916	0.0537114	6.78209e-05	0.000336711	-0.0798028	0.125484	-0.63596	0.524803
PDCD1LG2	Gout	0.142039	0.0394025	3.60481	0.000312381	0.164399	0.037978	4.32881	1.49917e-05	0.00764064	0.0397298	0.192315	0.847495	0.00176373	7.97263e-05	0.0223608	0.0547255	0.408599	0.682834
PDCD1LG2	Primary open-angle glaucoma	0.0184225	0.0348301	0.528925	0.596857	0.00854673	0.0347784	0.245748	0.805877	0.0193694	0.0345534	0.560564	0.575095	0.760749	0.876984	-0.00987581	0.0492207	-0.200644	0.840977
PDCD1LG2	Abdominal aortic aneurysm	0.121958	0.0621119	1.96353	0.049585	0.0867424	0.0613175	1.41464	0.157173	0.0845026	0.0617051	1.36946	0.170856	0.136208	0.289845	-0.0352159	0.0872795	-0.403484	0.686592
PDCD1LG2	Atrial fibrillation and flutter	0.0576172	0.0200304	2.87649	0.00402122	0.0843602	0.0197677	4.26757	1.97614e-05	-0.0200995	0.0199646	-1.00676	0.314052	0.0167095	0.000103198	0.026743	0.0281421	0.950282	0.341969
PDCD1LG2	Coronary heart disease	0.0713107	0.0186332	3.82707	0.000129677	0.0827181	0.0184631	4.48018	7.45786e-06	0.00602654	0.0185824	0.324315	0.7457	0.000791723	4.18362e-05	0.0114075	0.0262313	0.434879	0.66365
PDCD1LG2	Heart Failure	0.162527	0.0248847	6.53121	6.52384e-11	0.193687	0.0239417	8.08994	5.9692e-16	-0.0011886	0.0251964	-0.0471733	0.962375	1.01294e-09	9.03522e-15	0.03116	0.034532	0.902352	0.36687
PDCD1LG2	Subarachnoid haemmorrhage	0.067018	0.102722	0.65242	0.51413	0.14283	0.0959511	1.48857	0.136602	-0.0962949	0.104941	-0.917611	0.358823	0.700285	0.259052	0.0758115	0.140565	0.539335	0.589656
PDCD1LG2	Stroke excluding SAH	-0.00432275	0.0326351	-0.132457	0.894623	0.0463158	0.0322168	1.43763	0.150539	-0.072196	0.0326454	-2.21152	0.0269999	0.944309	0.279987	0.0506386	0.0458582	1.10424	0.269488
PDCD1LG2	Thoracic aortic aneurysm	-0.127971	0.101634	-1.25914	0.207978	-0.121862	0.102133	-1.19317	0.232803	-0.049532	0.100563	-0.492546	0.622333	0.397445	0.39022	0.0061096	0.144085	0.0424027	0.966178
PDCD1LG2	Venous thromboembolism	0.019621	0.03147	0.623482	0.532968	0.0697453	0.0308642	2.25975	0.0238369	-0.0651315	0.0315898	-2.06179	0.0392277	0.711412	0.0628065	0.0501243	0.044079	1.13715	0.255477
PDCD1LG2	Interstitial lung disease	0.134548	0.0453862	2.96451	0.00303165	0.175622	0.0426946	4.11345	3.89786e-05	-0.027339	0.0462192	-0.591507	0.554181	0.0131801	0.000194502	0.0410744	0.0623116	0.659176	0.509782
PDCD1LG2	Idiopathic pulmonary fibrosis	0.132464	0.0469656	2.82045	0.00479567	0.167719	0.0444503	3.77319	0.000161174	-0.0182465	0.0477316	-0.382274	0.702258	0.0195244	0.000723309	0.0352552	0.0646652	0.545196	0.585619
PDCD1LG2	Asthma	-0.00138308	0.0299735	-0.0461434	0.963196	-0.0016928	0.0300417	-0.0563483	0.955064	-2.10946e-05	0.0298239	-0.000707306	0.999436	0.98182	0.971136	-0.000309721	0.0424372	-0.00729834	0.994177
PDCD1LG2	Appendicitis	-0.0329038	0.0687144	-0.478849	0.632046	-0.0935864	0.0698512	-1.3398	0.180312	0.0689703	0.0671879	1.02653	0.304642	0.785372	0.320944	-0.0606826	0.097984	-0.619311	0.535712
PDCD1LG2	Inflammatory bowel disease	0.0725593	0.0614743	1.18032	0.237873	0.0384168	0.0617168	0.622469	0.533633	0.0702605	0.0611224	1.1495	0.250348	0.435433	0.683853	-0.0341425	0.0871094	-0.391949	0.695096
PDCD1LG2	Knee-Osteoarthritis	0.0228966	0.020868	1.09721	0.272549	0.0241907	0.0208206	1.16186	0.245291	0.00539664	0.0207194	0.260462	0.794507	0.4742	0.404858	0.00129411	0.0294783	0.0439005	0.964984
PDCD1LG2	Osteoporosis	0.0804421	0.0268969	2.99075	0.0027829	0.103405	0.0262294	3.94233	8.06951e-05	-0.00975205	0.0270928	-0.359949	0.718885	0.0122209	0.00037978	0.0229626	0.0375689	0.611212	0.541059
PDCD1LG2	Chronic Kidney Disease	0.3366	0.0223088	15.0882	1.93723e-51	0.392706	0.0216951	18.1011	3.12464e-73	-0.00044972	0.0228992	-0.0196391	0.984331	2.40631e-49	3.19632e-71	0.0561059	0.0311185	1.80298	0.0713921
PDCD1LG2	Seropositive rheumatoid arthritis	0.120723	0.10823	1.11543	0.264666	0.255299	0.0860558	2.96667	0.00301041	-0.223834	0.114988	-1.94659	0.0515843	0.46583	0.0102851	0.134577	0.138273	0.973271	0.330419
PDCD1LG2	Type1 diabetes	0.48925	0.103628	4.72124	2.34414e-06	0.398935	0.0902028	4.42265	9.7498e-06	0.264755	0.154524	1.71336	0.0866462	1.88912e-05	5.33173e-05	-0.0903149	0.137387	-0.657375	0.51094
PDCD1LG2	Type 2 diabetes, definitions combined	0.120306	0.0215091	5.59325	2.22856e-08	0.147043	0.0210039	7.00074	2.54605e-12	-0.00245017	0.0216222	-0.113317	0.909779	2.54965e-07	2.83819e-11	0.0267375	0.0300634	0.889371	0.373804
PDGFRB	Alcohol use disorder	0.0536419	0.0415019	1.29252	0.196178	0.0540151	0.0407693	1.32489	0.185206	0.0287057	0.0410052	0.700051	0.483896	0.381817	0.327978	0.000373114	0.0581769	0.00641344	0.994883
PDGFRB	Malignant neoplasm of breast	-0.0119714	0.0339746	-0.352362	0.724566	-0.0120104	0.0350415	-0.342747	0.731789	-0.00700142	0.0338818	-0.206642	0.836289	0.842542	0.825547	-3.89772e-05	0.0488076	-0.000798589	0.999363
PDGFRB	Malignant neoplasm of bronchus and lung	-0.181519	0.0418644	-4.33587	1.45184e-05	-0.145556	0.0438513	-3.31931	0.000902411	-0.128373	0.042393	-3.02816	0.00246047	0.000103474	0.00345659	0.0359628	0.0606264	0.593187	0.553056
PDGFRB	All Cancers	-0.00353428	0.013953	-0.253299	0.800037	0.00205095	0.0140357	0.146124	0.883824	-0.00535429	0.0138689	-0.386064	0.699449	0.890695	0.929806	0.00558523	0.0197911	0.282209	0.777783
PDGFRB	Malignant neoplasm of colon and rectum	0.0245112	0.0395515	0.619728	0.535437	0.0110539	0.0393654	0.280803	0.778861	0.0215061	0.0390782	0.550335	0.58209	0.713098	0.855346	-0.0134572	0.0558029	-0.241156	0.809434
PDGFRB	Melanoma of skin	0.0897433	0.0537821	1.66865	0.0951875	0.0674198	0.0522708	1.28982	0.197114	0.0613926	0.0528292	1.1621	0.245196	0.22629	0.34485	-0.0223235	0.0749984	-0.297653	0.765968
PDGFRB	Malignant neoplasm of prostate	0.00455195	0.0312583	0.145624	0.884218	0.0264257	0.0306784	0.861376	0.389031	-0.0113422	0.0309483	-0.366487	0.714002	0.938167	0.55582	0.0218737	0.0437978	0.499425	0.61748
PDGFRB	Hip-Osteoarthritis	-0.0055685	0.0244592	-0.227665	0.819906	0.00354481	0.0247048	0.143487	0.885905	-0.00858066	0.024275	-0.353478	0.72373	0.902702	0.931151	0.00911332	0.0347646	0.262144	0.793211
PDGFRB	Hypothyroidism	0.022483	0.0236143	0.952094	0.341049	0.0243436	0.0237876	1.02337	0.306133	0.0115028	0.0233938	0.491701	0.622931	0.545616	0.473846	0.00186054	0.0335184	0.0555081	0.955734
PDGFRB	Hyperthyroidism	0.269002	0.147237	1.827	0.0676995	0.203299	0.130656	1.55599	0.11971	0.172118	0.141386	1.21737	0.223464	0.175847	0.23616	-0.0657029	0.196849	-0.333772	0.738551
PDGFRB	Depression	0.0245466	0.0251346	0.976606	0.328764	0.00901348	0.0253287	0.35586	0.721945	0.0230701	0.0249142	0.925982	0.354455	0.534319	0.821147	-0.0155331	0.0356832	-0.435306	0.66334
PDGFRB	Focal epilepsy	0.0481357	0.149668	0.321618	0.747742	0.0548639	0.14711	0.372945	0.709189	0.0218199	0.147697	0.147734	0.882553	0.858424	0.813778	0.00672812	0.209861	0.0320599	0.974424
PDGFRB	Alzheimer's disease (any)	0.0259355	0.043206	0.600275	0.548323	0.079315	0.0421143	1.88333	0.059656	-0.0191945	0.0423828	-0.452883	0.650633	0.723866	0.135788	0.0533795	0.0603355	0.884711	0.376313
PDGFRB	Epilepsy	0.176281	0.058852	2.99532	0.00274154	0.120646	0.055027	2.19249	0.0283445	0.123941	0.0572003	2.16678	0.0302515	0.0121004	0.0729158	-0.0556349	0.08057	-0.690516	0.48987
PDGFRB	Sleep apnoea	0.0871454	0.0390326	2.23263	0.0255734	0.134218	0.036929	3.63449	0.000278531	0.0151241	0.0383183	0.394697	0.693067	0.0801301	0.00119155	0.0470725	0.0537336	0.876036	0.38101
PDGFRB	Generalized epilepsy	0.0100944	0.126901	0.0795457	0.936599	0.048566	0.126169	0.38493	0.70029	-0.0179719	0.125939	-0.142702	0.886525	0.966255	0.809153	0.0384716	0.178948	0.214988	0.829777
PDGFRB	Gout	0.0853487	0.0406486	2.09967	0.0357575	0.16385	0.0379619	4.31616	1.58768e-05	-0.00732317	0.0396552	-0.184671	0.853487	0.106023	8.39201e-05	0.0785009	0.0556184	1.41142	0.158122
PDGFRB	Primary open-angle glaucoma	0.000389474	0.0349296	0.0111502	0.991104	0.00422681	0.0350978	0.120429	0.904143	-0.0021034	0.0346261	-0.0607462	0.951561	0.995972	0.942064	0.00383734	0.049517	0.0774953	0.938229
PDGFRB	Abdominal aortic aneurysm	-0.0394584	0.0627488	-0.628831	0.52946	-0.0453488	0.0631979	-0.717568	0.473024	-0.0178513	0.0622263	-0.286878	0.774206	0.708527	0.63183	-0.00589044	0.0890583	-0.0661414	0.947265
PDGFRB	Atrial fibrillation and flutter	0.041157	0.0202487	2.03257	0.0420958	0.0713182	0.0198949	3.58475	0.000337399	0.00334833	0.0199029	0.168233	0.8664	0.1212	0.00141553	0.0301611	0.0283869	1.0625	0.288008
PDGFRB	Coronary heart disease	0.0167601	0.0187405	0.894325	0.371148	0.0224806	0.0187598	1.19834	0.230785	0.00575762	0.0185381	0.310583	0.756117	0.577293	0.388514	0.00572049	0.0265167	0.215732	0.829197
PDGFRB	Heart Failure	0.0544032	0.0256573	2.12038	0.033974	0.103177	0.0248339	4.1547	3.2572e-05	-0.00187564	0.0251435	-0.0745974	0.940535	0.101688	0.000164898	0.0487742	0.0357074	1.36594	0.171958
PDGFRB	Subarachnoid haemmorrhage	-0.0522669	0.102942	-0.507734	0.61164	-0.0539924	0.10591	-0.509794	0.610196	-0.0292174	0.103162	-0.283218	0.777009	0.772715	0.745681	-0.00172547	0.147695	-0.0116826	0.990679
PDGFRB	Stroke excluding SAH	0.0159696	0.0326481	0.489142	0.624741	-0.0173015	0.0327513	-0.528268	0.597314	0.0289225	0.0323194	0.894897	0.370842	0.781881	0.737548	-0.033271	0.0462444	-0.71946	0.471857
PDGFRB	Thoracic aortic aneurysm	0.181043	0.103582	1.74783	0.0804938	0.159303	0.092392	1.72421	0.0846695	0.0994958	0.100378	0.991213	0.321582	0.20083	0.178581	-0.02174	0.1388	-0.156628	0.875538
PDGFRB	Venous thromboembolism	0.0260286	0.0316626	0.82206	0.411043	0.0607875	0.0312093	1.94774	0.0514465	-0.00726242	0.0312706	-0.232245	0.816348	0.615414	0.121227	0.034759	0.0444583	0.781833	0.434313
PDGFRB	Interstitial lung disease	-0.0702874	0.0459995	-1.52801	0.126511	-0.0540038	0.0470016	-1.14898	0.250565	-0.049345	0.0459204	-1.07458	0.282564	0.279902	0.410735	0.0162836	0.0657655	0.247601	0.804443
PDGFRB	Idiopathic pulmonary fibrosis	-0.0839641	0.047491	-1.768	0.0770609	-0.0940026	0.0487865	-1.92682	0.0540025	-0.0416092	0.0474858	-0.876247	0.380896	0.194216	0.126054	-0.0100385	0.0680847	-0.147441	0.882784
PDGFRB	Asthma	-0.0308477	0.0297399	-1.03725	0.299619	0.0137729	0.0301874	0.456245	0.648214	-0.044245	0.0296541	-1.49204	0.135689	0.505557	0.772352	0.0446205	0.0423762	1.05296	0.292358
PDGFRB	Appendicitis	-0.0184328	0.0678782	-0.271557	0.785963	-0.105955	0.0696362	-1.52155	0.128123	0.0415943	0.0681081	0.610711	0.541391	0.882084	0.248666	-0.087522	0.0972453	-0.900013	0.368114
PDGFRB	Inflammatory bowel disease	0.0454556	0.0626025	0.726098	0.467778	0.0354981	0.0620936	0.571687	0.567534	0.0309488	0.0618912	0.500051	0.617039	0.662972	0.714289	-0.00995747	0.0881742	-0.11293	0.910086
PDGFRB	Knee-Osteoarthritis	0.0158524	0.0209358	0.757189	0.448937	0.0433406	0.0208731	2.07639	0.0378583	-0.00796965	0.0207069	-0.38488	0.700327	0.647616	0.0939166	0.0274883	0.0295634	0.929807	0.352471
PDGFRB	Osteoporosis	-0.0233624	0.0272501	-0.857332	0.391261	-0.0840845	0.0280959	-2.99276	0.00276464	0.0220627	0.0271583	0.812374	0.416577	0.597568	0.00956759	-0.0607221	0.0391401	-1.5514	0.120805
PDGFRB	Chronic Kidney Disease	0.10304	0.0235333	4.37845	1.19524e-05	0.202644	0.0221604	9.14442	5.99504e-20	-0.0116372	0.022883	-0.508554	0.611065	8.73327e-05	1.11501e-18	0.0996044	0.0323249	3.08135	0.00206064
PDGFRB	Seropositive rheumatoid arthritis	-0.101166	0.109616	-0.922914	0.356052	-0.146061	0.114377	-1.27701	0.201598	-0.0334658	0.110504	-0.302847	0.762006	0.56263	0.351811	-0.0448947	0.158422	-0.283386	0.776881
PDGFRB	Type1 diabetes	-0.0300106	0.159928	-0.187651	0.85115	0.128952	0.154334	0.835538	0.403415	-0.116191	0.159475	-0.728583	0.466257	0.922787	0.568507	0.158963	0.222252	0.715237	0.474463
PDGFRB	Type 2 diabetes, definitions combined	0.0976619	0.0220776	4.42357	9.70813e-06	0.206126	0.0208646	9.8792	5.12397e-23	-0.0192684	0.0215597	-0.893725	0.371469	7.15358e-05	1.11382e-21	0.108464	0.0303768	3.57061	0.000356153
PGLYRP2	Alcohol use disorder	0.180515	0.0430079	4.19726	2.70165e-05	0.244065	0.0416379	5.8616	4.58433e-09	-0.0373379	0.0398626	-0.936664	0.348932	0.000186435	3.68228e-08	0.0635495	0.0598615	1.06161	0.288413
PGLYRP2	Malignant neoplasm of breast	-0.0577976	0.0325685	-1.77465	0.0759555	-0.0528177	0.0326475	-1.61782	0.105702	-0.0263697	0.033199	-0.794292	0.427026	0.192406	0.214613	0.00497994	0.0461147	0.10799	0.914003
PGLYRP2	Malignant neoplasm of bronchus and lung	0.0187405	0.0433624	0.432182	0.665609	0.0568527	0.0437706	1.29888	0.193985	-0.0445568	0.0410871	-1.08445	0.278167	0.806207	0.340061	0.0381123	0.061613	0.618575	0.536196
PGLYRP2	All Cancers	-0.00542548	0.0140697	-0.385616	0.699781	-0.00653508	0.0141586	-0.461562	0.644396	-0.000190908	0.013886	-0.0137483	0.989031	0.828181	0.769646	-0.0011096	0.0199605	-0.0555898	0.955669
PGLYRP2	Malignant neoplasm of colon and rectum	0.0840547	0.0402542	2.0881	0.0367888	0.073019	0.0401258	1.81975	0.0687968	0.0417899	0.0401481	1.04089	0.297925	0.108802	0.153283	-0.0110357	0.0568373	-0.194163	0.846048
PGLYRP2	Melanoma of skin	0.0454471	0.0535752	0.848285	0.396279	0.0277754	0.0534495	0.519657	0.603303	0.039885	0.0541592	0.736439	0.461463	0.600811	0.740163	-0.0176716	0.075678	-0.233511	0.815365
PGLYRP2	Malignant neoplasm of prostate	-0.0708607	0.0321483	-2.20418	0.0275116	-0.0723604	0.0326918	-2.21341	0.0268691	-0.020815	0.0307002	-0.678008	0.497767	0.0849778	0.0696873	-0.00149976	0.0458505	-0.0327097	0.973906
PGLYRP2	Hip-Osteoarthritis	-0.0552849	0.0241066	-2.29335	0.021828	-0.0330769	0.0243789	-1.35678	0.174851	-0.0485754	0.023484	-2.06845	0.0385979	0.0709511	0.313309	0.0222081	0.034285	0.647748	0.517148
PGLYRP2	Hypothyroidism	-0.00495874	0.0231646	-0.214065	0.830496	0.0134572	0.0233085	0.577354	0.563701	-0.0279299	0.0229157	-1.21881	0.222917	0.909279	0.710602	0.018416	0.0328616	0.56041	0.5752
PGLYRP2	Hyperthyroidism	-0.0350696	0.135569	-0.258684	0.795879	0.0230971	0.136702	0.16896	0.865828	-0.0922658	0.129652	-0.711639	0.476688	0.88891	0.917815	0.0581667	0.192526	0.302123	0.762558
PGLYRP2	Depression	0.0355046	0.0250674	1.41637	0.156668	0.0201606	0.025006	0.806232	0.420109	0.0339632	0.0255235	1.33066	0.1833	0.327459	0.581972	-0.015344	0.0354073	-0.433357	0.664756
PGLYRP2	Focal epilepsy	-0.290747	0.138091	-2.10547	0.0352505	-0.246846	0.141659	-1.74254	0.0814136	-0.155999	0.131546	-1.18589	0.235667	0.104967	0.173716	0.0439013	0.197829	0.221915	0.82438
PGLYRP2	Alzheimer's disease (any)	-0.00204214	0.0428506	-0.0476572	0.961989	-0.0262961	0.0432972	-0.60734	0.543626	0.0329364	0.0428828	0.768056	0.442454	0.98182	0.693846	-0.024254	0.0609165	-0.398151	0.690519
PGLYRP2	Epilepsy	-0.0235997	0.0567807	-0.415628	0.677682	-0.0398107	0.057002	-0.698408	0.484922	0.0156823	0.057243	0.27396	0.784115	0.812294	0.641521	-0.016211	0.0804567	-0.201487	0.840318
PGLYRP2	Sleep apnoea	-0.0296835	0.0387105	-0.766806	0.443197	0.0320898	0.0392555	0.817459	0.413666	-0.089366	0.0359495	-2.48588	0.0129233	0.64315	0.577079	0.0617732	0.0551316	1.12047	0.262514
PGLYRP2	Generalized epilepsy	-0.0871822	0.124402	-0.700809	0.483422	-0.162231	0.123323	-1.3155	0.188343	0.0884331	0.13467	0.656667	0.511395	0.676989	0.332179	-0.0750487	0.17517	-0.428434	0.668335
PGLYRP2	Gout	0.00877488	0.0410575	0.213722	0.830764	0.0241113	0.0414604	0.58155	0.56087	-0.0174486	0.039226	-0.444821	0.656449	0.909279	0.709107	0.0153364	0.0583496	0.262836	0.792677
PGLYRP2	Primary open-angle glaucoma	-0.0317221	0.0347662	-0.912442	0.361536	-0.00684845	0.0352281	-0.194403	0.84586	-0.0438296	0.0334842	-1.30896	0.190547	0.568633	0.90381	0.0248737	0.0494945	0.502555	0.615277
PGLYRP2	Abdominal aortic aneurysm	0.0831888	0.0657699	1.26485	0.205927	0.0671984	0.0658084	1.02112	0.307197	0.047179	0.0643432	0.73324	0.463412	0.394607	0.474858	-0.0159904	0.0930399	-0.171866	0.863543
PGLYRP2	Atrial fibrillation and flutter	0.0343146	0.020432	1.67946	0.0930632	0.0229611	0.0205025	1.11991	0.26275	0.0265824	0.0201878	1.31676	0.187921	0.223223	0.424847	-0.0113535	0.0289451	-0.392243	0.694879
PGLYRP2	Coronary heart disease	0.0128917	0.018978	0.679299	0.496948	0.00907428	0.0190536	0.47625	0.633897	0.00931695	0.0186578	0.49936	0.617526	0.687328	0.762645	-0.00381746	0.0268925	-0.141953	0.887117
PGLYRP2	Heart Failure	0.0331062	0.0258619	1.28011	0.200505	0.0238462	0.0259865	0.91764	0.358807	0.0232974	0.0254904	0.913968	0.360734	0.387636	0.52789	-0.00925994	0.0366624	-0.252573	0.800598
PGLYRP2	Subarachnoid haemmorrhage	0.0183853	0.103785	0.177149	0.859392	0.103996	0.104071	0.999283	0.317657	-0.10756	0.0954452	-1.12693	0.259772	0.926285	0.486487	0.085611	0.146976	0.582483	0.560242
PGLYRP2	Stroke excluding SAH	0.00631033	0.0329141	0.191721	0.847961	0.028602	0.03323	0.860728	0.389388	-0.027857	0.0315805	-0.882095	0.377725	0.919616	0.555948	0.0222917	0.0467715	0.476608	0.633641
PGLYRP2	Thoracic aortic aneurysm	0.0562516	0.103492	0.543535	0.586761	0.0946756	0.103739	0.912634	0.361435	-0.0335142	0.0972472	-0.344629	0.730373	0.752882	0.530261	0.0384241	0.146534	0.262219	0.793153
PGLYRP2	Venous thromboembolism	-0.052065	0.0313665	-1.65989	0.096936	-0.0429646	0.0317226	-1.35438	0.175614	-0.0293511	0.0306464	-0.957733	0.338197	0.229349	0.314351	0.00910036	0.0446114	0.203992	0.83836
PGLYRP2	Interstitial lung disease	-0.0178017	0.0466982	-0.381208	0.703049	-0.0437953	0.0470207	-0.931404	0.351645	0.0306814	0.0469348	0.653703	0.513303	0.829171	0.521477	-0.0259936	0.0662696	-0.392239	0.694881
PGLYRP2	Idiopathic pulmonary fibrosis	-0.0234371	0.0483203	-0.485036	0.627651	-0.0595949	0.0486117	-1.22594	0.220222	0.0433915	0.0489507	0.886432	0.375385	0.783617	0.375826	-0.0361578	0.0685416	-0.52753	0.597825
PGLYRP2	Asthma	0.0681268	0.0301987	2.25595	0.0240736	0.0659184	0.0300765	2.19169	0.0284021	0.0243173	0.030208	0.804997	0.420821	0.076534	0.0730099	-0.00220842	0.0426211	-0.0518152	0.958676
PGLYRP2	Appendicitis	-0.0711751	0.0670057	-1.06222	0.288134	-0.0434998	0.0677201	-0.642348	0.520648	-0.0608147	0.0649224	-0.93673	0.348897	0.490759	0.672292	0.0276752	0.0952668	0.290502	0.771432
PGLYRP2	Inflammatory bowel disease	-0.0443525	0.0615202	-0.720943	0.470945	-0.0650097	0.0617382	-1.05299	0.292345	0.0155807	0.0624623	0.249442	0.803019	0.665027	0.457595	-0.0206572	0.0871569	-0.237012	0.812648
PGLYRP2	Knee-Osteoarthritis	0.00313848	0.0208364	0.150625	0.880271	0.0119203	0.0209623	0.568656	0.56959	-0.0113007	0.0205197	-0.550724	0.581823	0.937164	0.716209	0.00878185	0.0295562	0.297123	0.766372
PGLYRP2	Osteoporosis	-0.0333045	0.0267236	-1.24626	0.212669	-0.0486019	0.0269446	-1.80378	0.0712665	0.010925	0.0271762	0.402005	0.68768	0.402778	0.156678	-0.0152974	0.0379494	-0.403099	0.686875
PGLYRP2	Chronic Kidney Disease	0.0113909	0.0232795	0.489311	0.624621	-0.00996247	0.023417	-0.425438	0.670518	0.0336925	0.0232937	1.44642	0.14806	0.781881	0.787592	-0.0213534	0.0330196	-0.646689	0.517833
PGLYRP2	Seropositive rheumatoid arthritis	-0.191303	0.105414	-1.81477	0.0695586	-0.123986	0.108753	-1.14007	0.254257	-0.152434	0.098852	-1.54204	0.123063	0.179601	0.415168	0.0673168	0.151458	0.44446	0.65671
PGLYRP2	Type1 diabetes	-0.267762	0.151348	-1.76918	0.0768644	-0.230611	0.154661	-1.49108	0.135941	-0.138097	0.144728	-0.954182	0.339992	0.193994	0.258362	0.0371506	0.216394	0.171681	0.863689
PGLYRP2	Type 2 diabetes, definitions combined	0.0744847	0.0222155	3.35283	0.000799891	0.120581	0.0222195	5.42683	5.73651e-08	-0.0394058	0.0210345	-1.87339	0.0610147	0.00415227	4.15658e-07	0.0460967	0.0314203	1.4671	0.142349
PILRA	Alcohol use disorder	0.28011	0.0423198	6.61889	3.61911e-11	0.355653	0.0382761	9.29178	1.51732e-20	0.0133623	0.0408476	0.327126	0.743573	5.77397e-10	2.89957e-19	0.0755429	0.0570615	1.32388	0.185541
PILRA	Malignant neoplasm of breast	-0.0133232	0.034557	-0.385543	0.699835	-0.047162	0.0355141	-1.32798	0.184185	-0.0298238	0.0339674	-0.878012	0.379937	0.828181	0.326667	-0.0338388	0.0495524	-0.68289	0.494676
PILRA	Malignant neoplasm of bronchus and lung	0.199226	0.043516	4.57823	4.68923e-06	0.295516	0.0398895	7.40836	1.27866e-13	0.0580745	0.0420917	1.37972	0.167674	3.61622e-05	1.64711e-12	0.0962897	0.0590323	1.63113	0.102862
PILRA	All Cancers	0.0256657	0.0142171	1.80528	0.0710312	0.0293346	0.0143435	2.04515	0.0408402	-0.00600497	0.013921	-0.431362	0.666205	0.182526	0.10003	0.00366886	0.0201956	0.181667	0.855844
PILRA	Malignant neoplasm of colon and rectum	-0.0379734	0.0397314	-0.955751	0.339198	0.0118691	0.0400752	0.29617	0.7671	0.0673994	0.0385241	1.74954	0.0801981	0.543905	0.847097	0.0498424	0.0564323	0.883225	0.377115
PILRA	Melanoma of skin	-0.107412	0.0533885	-2.01189	0.0442316	-0.120967	0.055876	-2.16491	0.0303945	0.0316606	0.0522542	0.605895	0.544584	0.125787	0.0776723	-0.0135548	0.0772817	-0.175394	0.86077
PILRA	Malignant neoplasm of prostate	-0.0589098	0.031656	-1.86094	0.062753	-0.105202	0.032687	-3.21847	0.00128878	-0.0249542	0.0313891	-0.794995	0.426616	0.165596	0.004794	-0.0462921	0.0455032	-1.01734	0.308993
PILRA	Hip-Osteoarthritis	0.0149933	0.0247632	0.605466	0.544869	0.0523654	0.0247235	2.11804	0.0341716	0.034741	0.0241363	1.43937	0.150047	0.721641	0.0862042	0.0373721	0.0349924	1.06801	0.285517
PILRA	Hypothyroidism	0.211141	0.0241849	8.7303	2.53994e-18	0.260291	0.0230019	11.3161	1.09256e-29	-0.0124786	0.0234187	-0.532847	0.59414	7.18204e-17	3.16659e-28	0.0491496	0.0333766	1.47258	0.140865
PILRA	Hyperthyroidism	0.315667	0.142898	2.20903	0.0271724	0.146177	0.13942	1.04847	0.294424	-0.319613	0.15401	-2.07527	0.0379611	0.0842295	0.460021	-0.16949	0.199644	-0.848961	0.395903
PILRA	Depression	0.159722	0.0258137	6.18746	6.11412e-10	0.198629	0.024882	7.98285	1.42995e-15	-0.0113674	0.0249577	-0.455465	0.648774	8.33919e-09	2.10735e-14	0.0389077	0.0358534	1.08519	0.277838
PILRA	Focal epilepsy	-0.0934046	0.149915	-0.623049	0.533252	0.0526758	0.150748	0.349428	0.726768	0.184889	0.141881	1.30313	0.19253	0.711412	0.823634	0.14608	0.212602	0.687106	0.492016
PILRA	Alzheimer's disease (any)	0.0992395	0.0429462	2.31079	0.0208446	0.0653376	0.0421127	1.55149	0.120783	-0.0746952	0.0433708	-1.72225	0.0850247	0.068523	0.237604	-0.0339019	0.0601486	-0.563636	0.573002
PILRA	Epilepsy	0.307421	0.0584342	5.26099	1.43285e-07	0.323413	0.0534041	6.05596	1.3958e-09	-0.0668779	0.0577249	-1.15856	0.246635	1.44031e-06	1.15862e-08	0.0159921	0.0791616	0.202018	0.839902
PILRA	Sleep apnoea	0.294464	0.0394375	7.46662	8.22827e-14	0.350329	0.0357455	9.80066	1.11855e-22	-0.0131016	0.0384873	-0.340414	0.733545	1.63531e-12	2.37214e-21	0.0558647	0.0532264	1.04957	0.293917
PILRA	Generalized epilepsy	0.383642	0.127717	3.00385	0.0026659	0.335128	0.115319	2.90609	0.0036598	-0.166107	0.132576	-1.25292	0.210234	0.0118265	0.0122147	-0.0485135	0.172076	-0.281931	0.777997
PILRA	Gout	0.415702	0.0408249	10.1826	2.37238e-24	0.483438	0.0357293	13.5306	1.03214e-41	-0.00489215	0.0399035	-0.1226	0.902424	9.37631e-23	4.7234e-40	0.0677368	0.0542518	1.24856	0.211825
PILRA	Primary open-angle glaucoma	-0.0354786	0.0351746	-1.00864	0.313146	-0.0353217	0.0357894	-0.986931	0.323676	0.0141271	0.0346312	0.40793	0.683325	0.520476	0.492469	0.00015683	0.050181	0.00312529	0.997506
PILRA	Abdominal aortic aneurysm	0.23098	0.0640057	3.60874	0.000307693	0.326813	0.0576199	5.67187	1.41249e-08	0.0572838	0.0619214	0.925106	0.354911	0.00174009	1.07734e-07	0.0958329	0.0861208	1.11277	0.265805
PILRA	Atrial fibrillation and flutter	0.14329	0.0204664	7.00123	2.53731e-12	0.191224	0.019896	9.61119	7.17142e-22	0.00378269	0.0199208	0.189887	0.849398	4.39043e-11	1.45013e-20	0.0479343	0.0285434	1.67935	0.0930845
PILRA	Coronary heart disease	0.161111	0.0192361	8.37545	5.50114e-17	0.246143	0.0186126	13.2245	6.33183e-40	0.0389009	0.0184928	2.10357	0.0354161	1.41726e-15	2.78761e-38	0.0850324	0.0267667	3.1768	0.0014891
PILRA	Heart Failure	0.333704	0.0261709	12.751	3.07953e-37	0.417812	0.0239493	17.4457	3.71154e-68	0.0109145	0.0252016	0.433086	0.664952	2.32839e-35	3.58576e-66	0.0841072	0.0354751	2.37088	0.0177459
PILRA	Subarachnoid haemmorrhage	0.141727	0.106111	1.33566	0.181662	0.0948133	0.104365	0.908481	0.363624	-0.104348	0.106476	-0.98001	0.327081	0.361027	0.532275	-0.0469137	0.148834	-0.315209	0.752603
PILRA	Stroke excluding SAH	0.136108	0.0332325	4.09564	4.20999e-05	0.194094	0.0317193	6.11913	9.40903e-10	0.0214549	0.0321941	0.666423	0.505141	0.000277127	7.98161e-09	0.0579859	0.0459403	1.2622	0.206877
PILRA	Thoracic aortic aneurysm	0.230122	0.102124	2.25336	0.0242363	0.0648788	0.101026	0.642196	0.520746	-0.286516	0.109683	-2.61222	0.00899566	0.0769106	0.672292	-0.165243	0.143651	-1.15031	0.250016
PILRA	Venous thromboembolism	0.157226	0.0322371	4.87717	1.07618e-06	0.211074	0.0307283	6.86906	6.46282e-12	0.00946292	0.031272	0.3026	0.762194	9.19641e-06	6.83212e-11	0.0538483	0.044536	1.2091	0.226626
PILRA	Interstitial lung disease	0.374036	0.0470028	7.95773	1.7522e-15	0.463025	0.0405058	11.4311	2.92467e-30	0.0376556	0.0457843	0.822458	0.410816	4.00931e-14	8.76898e-29	0.0889891	0.0620482	1.43419	0.151517
PILRA	Idiopathic pulmonary fibrosis	0.390716	0.0485108	8.0542	8.00032e-16	0.466911	0.0417371	11.187	4.72397e-29	0.0200821	0.0475379	0.422443	0.672702	1.91897e-14	1.3144e-27	0.0761954	0.0639944	1.19066	0.233789
PILRA	Asthma	0.147836	0.030761	4.80595	1.54022e-06	0.133699	0.0300298	4.45222	8.49855e-06	-0.0676328	0.0302778	-2.23374	0.0255003	1.29082e-05	4.6992e-05	-0.0141361	0.0429887	-0.328833	0.742282
PILRA	Appendicitis	-0.0775981	0.0694056	-1.11804	0.263551	-0.0145749	0.0712594	-0.204533	0.837937	0.0946139	0.0664331	1.4242	0.154389	0.464587	0.89838	0.0630233	0.0994738	0.633566	0.526364
PILRA	Inflammatory bowel disease	0.160349	0.0635703	2.52238	0.0116563	0.184761	0.0607842	3.03963	0.00236868	-0.0255961	0.0622438	-0.411223	0.680909	0.041368	0.00832149	0.0244129	0.0879539	0.277564	0.781347
PILRA	Knee-Osteoarthritis	0.0952971	0.0212935	4.47541	7.62647e-06	0.135973	0.0208055	6.53544	6.34213e-11	0.011617	0.0207301	0.560391	0.575213	5.72891e-05	6.01033e-10	0.0406763	0.0297705	1.36633	0.171836
PILRA	Osteoporosis	0.0906724	0.0276853	3.27511	0.0010562	0.0925911	0.0272841	3.39359	0.000689838	-0.0305424	0.0272853	-1.11937	0.262981	0.00530728	0.00271409	0.00191875	0.0388703	0.049363	0.96063
PILRA	Chronic Kidney Disease	0.629202	0.0245791	25.5991	1.56147e-144	0.735056	0.0222688	33.0083	6.18235e-239	0.000341707	0.0229668	0.0148783	0.988129	1.3577e-141	5.37555e-236	0.105854	0.0331667	3.19158	0.00141498
PILRA	Seropositive rheumatoid arthritis	0.36774	0.112261	3.27577	0.00105375	0.373237	0.0993217	3.75785	0.000171376	-0.0833064	0.113396	-0.734652	0.462552	0.00530381	0.000762208	0.00549677	0.149891	0.0366719	0.970747
PILRA	Type1 diabetes	0.298501	0.163778	1.82259	0.068365	0.123611	0.160977	0.767882	0.442557	-0.324624	0.178452	-1.81911	0.0688948	0.177178	0.602904	-0.17489	0.229645	-0.761566	0.446319
PILRA	Type 2 diabetes, definitions combined	0.378819	0.0227075	16.6825	1.75604e-62	0.457763	0.020898	21.9047	2.34471e-106	-0.00995354	0.0217055	-0.458572	0.646541	2.90834e-60	4.5305e-104	0.0789435	0.0308603	2.55809	0.0105248
PRSS27	Alcohol use disorder	0.0152127	0.0412544	0.368754	0.712311	-0.014428	0.0412764	-0.349547	0.726679	0.0589236	0.0410724	1.43463	0.151393	0.83502	0.823634	-0.0296408	0.0583581	-0.507912	0.611515
PRSS27	Malignant neoplasm of breast	-0.0444453	0.0334989	-1.32677	0.184586	-0.0366218	0.0336652	-1.08782	0.276672	-0.0271778	0.033745	-0.805386	0.420597	0.365182	0.4408	0.00782344	0.0474924	0.16473	0.869156
PRSS27	Malignant neoplasm of bronchus and lung	0.0918665	0.0420654	2.18389	0.02897	0.101762	0.041912	2.42799	0.0151826	0.00245869	0.0424169	0.0579648	0.953777	0.0887733	0.0426881	0.00989556	0.0593811	0.166645	0.867649
PRSS27	All Cancers	0.00636333	0.0139084	0.457519	0.647298	0.00433005	0.01388	0.311964	0.755068	0.00532545	0.0138423	0.384723	0.700443	0.796076	0.840785	-0.00203328	0.0196493	-0.103478	0.917583
PRSS27	Malignant neoplasm of colon and rectum	0.0671669	0.0388113	1.7306	0.0835231	0.0461634	0.0387774	1.19047	0.233862	0.0557931	0.0390163	1.42999	0.152719	0.206096	0.391232	-0.0210035	0.0548635	-0.382832	0.701844
PRSS27	Melanoma of skin	0.00758456	0.0526668	0.14401	0.885492	0.018891	0.0524896	0.359901	0.718921	-0.0195176	0.0525336	-0.371525	0.710247	0.938946	0.819269	0.0113065	0.0743569	0.152057	0.879142
PRSS27	Malignant neoplasm of prostate	-0.0405541	0.0316274	-1.28225	0.199756	-0.0299023	0.0311578	-0.959705	0.337204	-0.0276028	0.0310216	-0.889793	0.373577	0.387047	0.506806	0.0106519	0.044397	0.239923	0.81039
PRSS27	Hip-Osteoarthritis	-0.052738	0.0243676	-2.16427	0.030444	-0.0559087	0.0242953	-2.30122	0.0213793	-0.00663757	0.0242321	-0.273916	0.784149	0.092626	0.0573745	-0.00317075	0.0344099	-0.0921465	0.926582
PRSS27	Hypothyroidism	0.0129105	0.023176	0.557064	0.577484	0.00772836	0.0232349	0.332618	0.739422	0.0132157	0.0233536	0.565897	0.571464	0.746095	0.830761	-0.00518216	0.0328175	-0.157908	0.874529
PRSS27	Hyperthyroidism	-0.139255	0.139983	-0.994797	0.319835	-0.0911138	0.139457	-0.653347	0.513532	-0.124826	0.138486	-0.901363	0.367395	0.526733	0.667355	0.0481408	0.197594	0.243635	0.807514
PRSS27	Depression	0.0224881	0.0248292	0.905711	0.365089	0.016104	0.0249177	0.646288	0.518093	0.0178821	0.0249216	0.717536	0.473043	0.571715	0.670384	-0.00638406	0.0351765	-0.181487	0.855986
PRSS27	Focal epilepsy	-0.107532	0.149666	-0.718481	0.472461	-0.054579	0.148134	-0.368443	0.712543	-0.122664	0.147208	-0.833275	0.40469	0.66635	0.815592	0.0529535	0.21058	0.251466	0.801454
PRSS27	Alzheimer's disease (any)	0.0527731	0.0419508	1.25798	0.2084	0.0403601	0.0418139	0.965232	0.334429	0.0358312	0.0421186	0.85072	0.394925	0.397958	0.503977	-0.012413	0.0592306	-0.209571	0.834003
PRSS27	Epilepsy	0.0928429	0.0559702	1.65879	0.0971577	0.106209	0.055944	1.89849	0.0576315	-0.00256983	0.0565561	-0.0454385	0.963758	0.229718	0.132131	0.0133662	0.0791352	0.168903	0.865873
PRSS27	Sleep apnoea	-0.0315127	0.0387737	-0.812734	0.41637	-0.0185052	0.0385788	-0.479674	0.631459	-0.0314367	0.0383059	-0.820674	0.411832	0.619921	0.760657	0.0130075	0.0546967	0.237812	0.812027
PRSS27	Generalized epilepsy	0.0923934	0.124796	0.740356	0.459084	0.0188207	0.125994	0.149378	0.881256	0.164237	0.127007	1.29314	0.195964	0.656536	0.928509	-0.0735727	0.177337	-0.414874	0.678234
PRSS27	Gout	-0.0109486	0.0402862	-0.271771	0.785798	0.000818094	0.0399014	0.0205029	0.983642	-0.0242066	0.0396702	-0.610195	0.541732	0.882084	0.989848	0.0117667	0.0567018	0.207519	0.835605
PRSS27	Primary open-angle glaucoma	-0.0060117	0.0346433	-0.173531	0.862234	-0.00171302	0.0344717	-0.0496934	0.960367	-0.00952566	0.0345575	-0.275647	0.782819	0.92642	0.975228	0.00429868	0.0488718	0.0879583	0.92991
PRSS27	Abdominal aortic aneurysm	-0.0205133	0.062911	-0.326069	0.744372	0.00703472	0.0619613	0.113534	0.909607	-0.0558809	0.0619852	-0.901519	0.367312	0.856693	0.945491	0.027548	0.0883006	0.31198	0.755056
PRSS27	Atrial fibrillation and flutter	-0.057217	0.020095	-2.84733	0.00440881	-0.0649516	0.0199706	-3.25236	0.00114453	0.00170951	0.0198717	0.0860276	0.931445	0.0181997	0.00428952	-0.00773459	0.0283308	-0.27301	0.784845
PRSS27	Coronary heart disease	0.0360183	0.0186344	1.93289	0.0532496	0.0385244	0.0185852	2.07286	0.0381855	0.00375166	0.0185513	0.202232	0.839736	0.144802	0.0944589	0.00250608	0.0263183	0.0952221	0.924138
PRSS27	Heart Failure	-0.00824155	0.0252677	-0.326169	0.744296	-0.00575983	0.0250874	-0.22959	0.81841	-0.00649479	0.0251	-0.258756	0.795823	0.856693	0.885635	0.00248172	0.0356067	0.0696983	0.944434
PRSS27	Subarachnoid haemmorrhage	0.0894974	0.101828	0.878908	0.379451	0.121333	0.101715	1.19287	0.23292	-0.0384933	0.103193	-0.373022	0.709132	0.585766	0.39022	0.0318357	0.143927	0.221194	0.824941
PRSS27	Stroke excluding SAH	0.0609808	0.0321556	1.89643	0.0579029	0.0489462	0.0320824	1.52564	0.127099	0.0370087	0.0322351	1.14809	0.250933	0.154556	0.247094	-0.0120346	0.0454231	-0.264945	0.791052
PRSS27	Thoracic aortic aneurysm	0.099538	0.0991165	1.00425	0.315257	0.0646323	0.0990394	0.652592	0.51402	0.0893255	0.0998468	0.894625	0.370988	0.522125	0.667357	-0.0349057	0.140117	-0.249118	0.80327
PRSS27	Venous thromboembolism	0.0406543	0.0311736	1.30412	0.192191	0.0176422	0.0311453	0.566447	0.57109	0.0534383	0.0313147	1.70649	0.0879161	0.376375	0.717044	-0.0230121	0.0440661	-0.522217	0.601519
PRSS27	Interstitial lung disease	0.037911	0.0458744	0.826408	0.408573	0.0190868	0.045693	0.417717	0.676154	0.0443881	0.0459487	0.966036	0.334026	0.613565	0.791539	-0.0188242	0.0647481	-0.29073	0.771258
PRSS27	Idiopathic pulmonary fibrosis	0.0203231	0.0475588	0.427326	0.669142	-0.00318789	0.0473142	-0.0673772	0.946281	0.0491032	0.0474955	1.03385	0.301206	0.808924	0.968275	-0.023511	0.0670856	-0.350463	0.725991
PRSS27	Asthma	-0.0811079	0.029961	-2.70712	0.006787	-0.0722749	0.0298921	-2.41786	0.015612	-0.03628	0.0296538	-1.22345	0.221158	0.0260831	0.0435782	0.00883303	0.0423225	0.208708	0.834677
PRSS27	Appendicitis	0.0584347	0.0675741	0.86475	0.387176	0.0618989	0.0677384	0.913793	0.360826	0.00841706	0.0679373	0.123894	0.901399	0.594525	0.530079	0.00346418	0.0956804	0.0362057	0.971118
PRSS27	Inflammatory bowel disease	0.109637	0.0609588	1.79854	0.0720916	0.0788842	0.0613408	1.286	0.198444	0.0871381	0.0619176	1.40732	0.159332	0.184364	0.346828	-0.0307527	0.0864793	-0.355607	0.722135
PRSS27	Knee-Osteoarthritis	-0.041312	0.0208172	-1.98451	0.0471993	-0.0460497	0.0207641	-2.21776	0.0265713	-0.00098226	0.020698	-0.0474569	0.962149	0.131647	0.0689665	-0.00473778	0.0294025	-0.161136	0.871987
PRSS27	Osteoporosis	0.0368039	0.0266599	1.38049	0.167434	0.0255028	0.0267597	0.953028	0.340576	0.0313639	0.0270069	1.16133	0.245508	0.341948	0.51057	-0.0113012	0.0377735	-0.299183	0.764801
PRSS27	Chronic Kidney Disease	0.260976	0.0224043	11.6485	2.33655e-31	0.287767	0.0224441	12.8215	1.24284e-37	0.0129477	0.0228365	0.566973	0.570732	1.26977e-29	5.02629e-36	0.0267915	0.0317127	0.844819	0.398212
PRSS27	Seropositive rheumatoid arthritis	-0.0033031	0.110232	-0.029965	0.976095	-0.0296129	0.110352	-0.268351	0.78843	0.0490593	0.11066	0.443333	0.657525	0.989231	0.862302	-0.0263098	0.155976	-0.168679	0.866049
PRSS27	Type1 diabetes	0.322857	0.152687	2.1145	0.0344727	0.284797	0.154965	1.83782	0.0660891	0.165891	0.161395	1.02786	0.304016	0.103092	0.14798	-0.0380602	0.217549	-0.17495	0.861119
PRSS27	Type 2 diabetes, definitions combined	0.0354756	0.0215986	1.6425	0.100487	0.0317936	0.0215818	1.47317	0.140706	0.0155037	0.0215795	0.718444	0.472483	0.235964	0.265101	-0.00368203	0.0305332	-0.120591	0.904015
PVR	Alcohol use disorder	0.520983	0.0322373	16.1609	9.52045e-59	0.521493	0.0284314	18.3422	3.81256e-75	0.0123941	0.0409772	0.302464	0.762299	1.43966e-56	4.14377e-73	0.000509822	0.0429836	0.0118609	0.990537
PVR	Malignant neoplasm of breast	-0.000949705	0.0344122	-0.0275979	0.977983	0.00918743	0.0347875	0.264101	0.791702	-0.0149919	0.0337853	-0.443742	0.657229	0.990144	0.864534	0.0101371	0.0489323	0.207166	0.83588
PVR	Malignant neoplasm of bronchus and lung	0.0500108	0.0421684	1.18598	0.23563	0.0578494	0.0412997	1.40072	0.161297	0.000652569	0.0425385	0.0153407	0.98776	0.432238	0.295726	0.00783857	0.0590241	0.132803	0.894349
PVR	All Cancers	0.0137494	0.0139251	0.987383	0.323455	0.0149326	0.0138781	1.07598	0.281935	0.00213023	0.0138685	0.153602	0.877923	0.530899	0.445511	0.00118316	0.0196598	0.0601813	0.952011
PVR	Malignant neoplasm of colon and rectum	0.127744	0.0375046	3.40609	0.000659004	0.151374	0.0354469	4.27043	1.95092e-05	-0.0131302	0.0389476	-0.337124	0.736023	0.0034833	0.000102035	0.0236299	0.051605	0.4579	0.647024
PVR	Melanoma of skin	-0.0074626	0.0529071	-0.141051	0.88783	-0.0522869	0.0541863	-0.964947	0.334571	0.0650547	0.0531973	1.2229	0.221369	0.940277	0.503977	-0.0448243	0.0757319	-0.591882	0.553929
PVR	Malignant neoplasm of prostate	-0.0618766	0.031333	-1.9748	0.0482905	-0.0878734	0.0316386	-2.77741	0.00547945	0.0225953	0.0311725	0.724848	0.468545	0.134042	0.0174041	-0.0259968	0.0445282	-0.583827	0.559337
PVR	Hip-Osteoarthritis	0.0295549	0.0243292	1.21479	0.224445	0.0187973	0.0243409	0.772254	0.439964	0.0251673	0.024377	1.03242	0.301876	0.418563	0.600548	-0.0107576	0.0344149	-0.312585	0.754596
PVR	Hypothyroidism	0.013826	0.0235494	0.587105	0.557133	0.00953923	0.0237001	0.402497	0.687319	0.0107199	0.0234229	0.457665	0.647193	0.730109	0.799777	-0.00428675	0.0334107	-0.128305	0.897908
PVR	Hyperthyroidism	-0.105689	0.143559	-0.736212	0.461602	-0.18256	0.15241	-1.19783	0.230984	0.0654776	0.140549	0.46587	0.641309	0.658098	0.388661	-0.0768709	0.209375	-0.367145	0.713511
PVR	Depression	0.096454	0.0243993	3.95314	7.71312e-05	0.112445	0.0236999	4.74455	2.08969e-06	-0.000403911	0.0249074	-0.0162165	0.987062	0.000488638	1.25743e-05	0.0159912	0.0340149	0.470124	0.638266
PVR	Focal epilepsy	0.271309	0.130206	2.08369	0.0371885	0.18191	0.12932	1.40666	0.159528	0.250611	0.15516	1.61518	0.106272	0.109705	0.293101	-0.0893994	0.183514	-0.487152	0.62615
PVR	Alzheimer's disease (any)	0.183139	0.0402723	4.54752	5.42818e-06	0.165086	0.0387388	4.26152	2.03046e-05	0.0748155	0.0428716	1.74511	0.0809665	4.1676e-05	0.000105695	-0.0180529	0.0558798	-0.323066	0.746645
PVR	Epilepsy	0.188501	0.0526707	3.57885	0.000345108	0.197207	0.0493679	3.99463	6.47946e-05	0.0241411	0.0568027	0.424999	0.670837	0.00192662	0.000311265	0.008706	0.07219	0.120598	0.904009
PVR	Sleep apnoea	0.113683	0.0366789	3.09942	0.00193902	0.166071	0.0340502	4.87723	1.07584e-06	-0.0699875	0.0378948	-1.84689	0.0647633	0.00894848	6.80321e-06	0.0523878	0.0500476	1.04676	0.29521
PVR	Generalized epilepsy	0.339655	0.106145	3.19992	0.00137465	0.302101	0.097873	3.08666	0.00202419	0.141759	0.129489	1.09476	0.273624	0.0066311	0.00722064	-0.0375538	0.144381	-0.260103	0.794785
PVR	Gout	0.31113	0.0351947	8.84024	9.55152e-19	0.344002	0.0312552	11.0062	3.56626e-28	-0.0353585	0.0395289	-0.894497	0.371056	2.79161e-17	9.46828e-27	0.0328723	0.0470697	0.698375	0.484943
PVR	Primary open-angle glaucoma	0.0622505	0.0342222	1.81901	0.0689098	0.0396074	0.0340704	1.16252	0.245025	0.0534622	0.0349196	1.53101	0.125767	0.178192	0.404668	-0.0226431	0.0482903	-0.468896	0.639144
PVR	Abdominal aortic aneurysm	-0.0129357	0.0627452	-0.206162	0.836664	0.0211845	0.0610684	0.346898	0.728668	-0.0567924	0.0619063	-0.917393	0.358937	0.913345	0.823845	0.0341202	0.0875575	0.389689	0.696766
PVR	Atrial fibrillation and flutter	0.0932228	0.0195609	4.76576	1.88141e-06	0.121253	0.0188961	6.41682	1.39148e-10	-0.0227203	0.01981	-1.14691	0.251419	1.5506e-05	1.26031e-09	0.0280301	0.0271973	1.03062	0.302718
PVR	Coronary heart disease	0.113025	0.0181371	6.23167	4.61489e-10	0.116945	0.0176657	6.61986	3.59537e-11	0.0226204	0.0185801	1.21746	0.223431	6.38124e-09	3.47353e-10	0.00392024	0.0253186	0.154836	0.876951
PVR	Heart Failure	0.185863	0.0239587	7.75766	8.65115e-15	0.223351	0.0223989	9.97149	2.03161e-23	-0.0295207	0.0250592	-1.17804	0.238782	1.86886e-13	4.55868e-22	0.0374873	0.0327983	1.14296	0.253054
PVR	Subarachnoid haemmorrhage	0.136308	0.0987357	1.38053	0.167422	0.107229	0.0973712	1.10124	0.270793	0.0875372	0.104931	0.834233	0.404149	0.341948	0.434618	-0.0290789	0.138672	-0.209696	0.833905
PVR	Stroke excluding SAH	0.0819826	0.0316973	2.58642	0.00969786	0.110958	0.030345	3.65653	0.000255648	-0.0285708	0.0321314	-0.889187	0.373903	0.0355418	0.00110179	0.0289752	0.043881	0.660312	0.509053
PVR	Thoracic aortic aneurysm	-0.0383214	0.100777	-0.380258	0.703754	0.0223412	0.0975014	0.229137	0.818762	-0.10334	0.0980929	-1.05349	0.292118	0.829171	0.885644	0.0606625	0.140223	0.432614	0.665295
PVR	Venous thromboembolism	0.0954683	0.0304678	3.13342	0.00172785	0.138286	0.0288507	4.79316	1.64179e-06	-0.0504647	0.0310599	-1.62476	0.104215	0.00810993	9.98275e-06	0.0428178	0.0419601	1.02044	0.30752
PVR	Interstitial lung disease	0.161665	0.0435829	3.70937	0.000207772	0.170394	0.0411477	4.14104	3.45737e-05	0.0189578	0.0461452	0.410831	0.681197	0.00121655	0.000173768	0.00872904	0.0599383	0.145634	0.88421
PVR	Idiopathic pulmonary fibrosis	0.142529	0.0454398	3.13666	0.00170886	0.149673	0.0431844	3.4659	0.000528466	0.0189385	0.0477061	0.396983	0.69138	0.00803165	0.00212486	0.00714368	0.0626871	0.113958	0.909271
PVR	Asthma	0.0381356	0.0296923	1.28436	0.199016	0.0795115	0.0288482	2.75621	0.00584761	-0.0542926	0.0294728	-1.84213	0.0654561	0.385828	0.0184555	0.0413759	0.0413986	0.999451	0.317576
PVR	Appendicitis	-0.0253393	0.0683211	-0.370885	0.710723	-0.0296604	0.0689077	-0.430436	0.666878	-0.00124385	0.0678834	-0.0183233	0.985381	0.833692	0.785776	-0.00432113	0.0970364	-0.044531	0.964481
PVR	Inflammatory bowel disease	0.0887008	0.0601624	1.47436	0.140386	0.142895	0.0565461	2.52705	0.0115025	-0.0713551	0.0610973	-1.16789	0.24285	0.301768	0.0334495	0.0541939	0.082565	0.65638	0.51158
PVR	Knee-Osteoarthritis	0.0697368	0.020458	3.40878	0.000652534	0.0673194	0.0201819	3.33563	0.000851063	0.0232791	0.0207925	1.11959	0.262886	0.00345436	0.00327796	-0.00241737	0.0287374	-0.0841193	0.932962
PVR	Osteoporosis	0.0640525	0.0269714	2.37483	0.0175569	0.0861268	0.0264047	3.26179	0.0011071	-0.016803	0.0269587	-0.623287	0.533096	0.0595736	0.0041537	0.0220743	0.0377447	0.584832	0.558661
PVR	Chronic Kidney Disease	0.183612	0.021914	8.37877	5.34834e-17	0.237127	0.020449	11.596	4.31697e-31	-0.0579186	0.0227096	-2.55041	0.0107597	1.38817e-15	1.35265e-29	0.0535145	0.029973	1.78542	0.0741932
PVR	Seropositive rheumatoid arthritis	-0.1135	0.115015	-0.986831	0.323726	-0.0532631	0.115219	-0.462278	0.643882	-0.118138	0.108638	-1.08745	0.276837	0.531093	0.769561	0.060237	0.1628	0.370007	0.711377
PVR	Type1 diabetes	0.185841	0.147967	1.25596	0.20913	0.215381	0.135394	1.59078	0.111659	-0.0224905	0.159519	-0.140989	0.887879	0.398706	0.222934	0.0295399	0.200564	0.147284	0.882908
PVR	Type 2 diabetes, definitions combined	0.333031	0.0197476	16.8644	8.22885e-64	0.368978	0.01829	20.1737	1.66542e-90	-0.0137629	0.0215197	-0.639548	0.522467	1.431e-61	2.41348e-88	0.0359469	0.0269164	1.3355	0.181713
SCG3	Alcohol use disorder	-0.0768181	0.0419089	-1.83298	0.0668054	-0.0854167	0.0423974	-2.01467	0.0439393	-0.00392458	0.0409663	-0.0958003	0.923679	0.174418	0.106495	-0.00859858	0.0596145	-0.144236	0.885314
SCG3	Malignant neoplasm of breast	-0.0638682	0.0341195	-1.8719	0.0612211	-0.0766342	0.0344988	-2.22136	0.0263267	0.0074611	0.0337782	0.220885	0.825182	0.162045	0.0685361	-0.012766	0.0485212	-0.263101	0.792473
SCG3	Malignant neoplasm of bronchus and lung	-0.0725925	0.0430791	-1.6851	0.0919697	-0.0812532	0.0435037	-1.86773	0.0617994	-0.0021597	0.0426791	-0.0506033	0.959642	0.221552	0.139934	-0.00866069	0.061224	-0.141459	0.887507
SCG3	All Cancers	-0.0118851	0.014173	-0.838576	0.401707	-0.0215147	0.0142779	-1.50686	0.131848	0.0153276	0.0139481	1.0989	0.271814	0.606924	0.2534	-0.00962953	0.0201179	-0.478654	0.632185
SCG3	Malignant neoplasm of colon and rectum	0.0094259	0.039804	0.236808	0.812806	-0.00274253	0.0400078	-0.0685498	0.945348	0.025937	0.0395133	0.656411	0.51156	0.898297	0.967889	-0.0121684	0.0564357	-0.215616	0.829287
SCG3	Melanoma of skin	-0.0170532	0.0535902	-0.318215	0.750322	-0.0170433	0.0539856	-0.315701	0.752229	-0.00434741	0.0526419	-0.0825846	0.934182	0.859482	0.83908	9.86184e-06	0.0760681	0.000129645	0.999897
SCG3	Malignant neoplasm of prostate	-0.00784991	0.0319041	-0.246047	0.805646	-0.014711	0.0320186	-0.459453	0.645909	0.0113237	0.0314402	0.360166	0.718723	0.894423	0.770409	-0.00686112	0.0452002	-0.151794	0.879349
SCG3	Hip-Osteoarthritis	-0.0790876	0.0245805	-3.21749	0.00129316	-0.0889209	0.0248317	-3.58094	0.000342365	-0.0017299	0.0242973	-0.0711971	0.943241	0.006308	0.00143291	-0.00983334	0.0349402	-0.281434	0.778378
SCG3	Hypothyroidism	-0.0154415	0.0236878	-0.651877	0.51448	-0.00350283	0.0238887	-0.146632	0.883423	-0.0266577	0.0231746	-1.1503	0.250021	0.700337	0.929806	0.0119387	0.033642	0.354876	0.722683
SCG3	Hyperthyroidism	0.0540941	0.141505	0.382275	0.702257	0.082959	0.141842	0.584867	0.558637	-0.0411708	0.136773	-0.301016	0.763402	0.829073	0.707161	0.0288649	0.200357	0.144067	0.885447
SCG3	Depression	-0.0590674	0.0253857	-2.3268	0.0199758	-0.0621551	0.0256673	-2.42156	0.0154539	-0.00966363	0.0248566	-0.388775	0.697443	0.0662938	0.0432409	-0.0030877	0.0361005	-0.0855308	0.931839
SCG3	Focal epilepsy	0.308022	0.150341	2.04883	0.0404791	0.17388	0.149769	1.16098	0.245648	0.3772	0.171992	2.19312	0.0282989	0.117813	0.404912	-0.134142	0.21221	-0.632117	0.52731
SCG3	Alzheimer's disease (any)	0.0501503	0.0428754	1.16967	0.242132	0.0910055	0.0428212	2.12524	0.0335662	-0.0668836	0.0416471	-1.60596	0.108282	0.440908	0.0848425	0.0408551	0.0605967	0.674214	0.500175
SCG3	Epilepsy	0.0367734	0.0577753	0.63649	0.524457	0.0621989	0.0579699	1.07295	0.283293	-0.0390034	0.0559802	-0.696736	0.485968	0.703728	0.446707	0.0254255	0.0818443	0.310656	0.756062
SCG3	Sleep apnoea	-0.286552	0.038657	-7.41269	1.23763e-13	-0.329113	0.0393489	-8.36397	6.064e-17	-0.000108904	0.038394	-0.00283649	0.997737	2.39137e-12	9.71917e-16	-0.042561	0.0551607	-0.771581	0.440362
SCG3	Generalized epilepsy	-0.131526	0.127768	-1.02941	0.303285	-0.0913401	0.129667	-0.704421	0.481171	-0.107892	0.122086	-0.883739	0.376837	0.508595	0.638745	0.0401857	0.182039	0.220754	0.825284
SCG3	Gout	-0.0148795	0.0407872	-0.364808	0.715254	-0.000999366	0.0410873	-0.024323	0.980595	-0.0298177	0.0396151	-0.752684	0.45164	0.837335	0.987695	0.0138802	0.0578944	0.23975	0.810524
SCG3	Primary open-angle glaucoma	-0.0496267	0.0350597	-1.41549	0.156925	-0.0578928	0.0353779	-1.63641	0.101753	0.00307666	0.0347368	0.0885705	0.929423	0.327601	0.208298	-0.0082661	0.0498074	-0.165961	0.868187
SCG3	Abdominal aortic aneurysm	0.00638961	0.0636666	0.10036	0.920058	0.0164372	0.0637926	0.257667	0.796664	-0.017938	0.062583	-0.286627	0.774398	0.957213	0.868589	0.0100476	0.0901274	0.111483	0.911234
SCG3	Atrial fibrillation and flutter	-0.110201	0.0202446	-5.44348	5.22502e-08	-0.124503	0.0204959	-6.0745	1.24372e-09	-0.00190664	0.0199656	-0.0954962	0.923921	5.66211e-07	1.04233e-08	-0.0143017	0.0288084	-0.496441	0.619584
SCG3	Coronary heart disease	-0.0291492	0.0190187	-1.53266	0.125359	-0.0219333	0.0192022	-1.14223	0.253358	-0.0210337	0.0185126	-1.13618	0.25588	0.278275	0.414199	0.00721589	0.0270266	0.266992	0.789475
SCG3	Heart Failure	-0.0602312	0.0256418	-2.34895	0.0188265	-0.0737459	0.0258885	-2.84859	0.00439131	0.0103157	0.0253691	0.406626	0.684283	0.0630208	0.0143408	-0.0135146	0.0364378	-0.370896	0.710715
SCG3	Subarachnoid haemmorrhage	0.0986051	0.105428	0.935288	0.34964	0.0682303	0.105571	0.646295	0.518088	0.0844508	0.106428	0.793503	0.427485	0.555527	0.670384	-0.0303748	0.149199	-0.203586	0.838677
SCG3	Stroke excluding SAH	0.00467646	0.0328911	0.14218	0.886938	-0.0121603	0.0331132	-0.367232	0.713446	0.0338246	0.0327413	1.03309	0.301564	0.940074	0.815592	-0.0168367	0.0466724	-0.360743	0.718292
SCG3	Thoracic aortic aneurysm	-0.0745706	0.101555	-0.734288	0.462773	-0.0135871	0.102459	-0.13261	0.894502	-0.130466	0.0963147	-1.35458	0.17555	0.658486	0.93679	0.0609835	0.144261	0.42273	0.672492
SCG3	Venous thromboembolism	0.00743359	0.0318749	0.233211	0.815597	0.012586	0.0320681	0.392477	0.694705	-0.00797929	0.0313079	-0.254865	0.798827	0.899338	0.804962	0.00515243	0.0452148	0.113954	0.909274
SCG3	Interstitial lung disease	0.0898421	0.0469082	1.91527	0.0554575	0.136625	0.0466947	2.92591	0.00343447	-0.0686771	0.0452822	-1.51665	0.129356	0.148713	0.0115586	0.0467827	0.0661874	0.706821	0.479678
SCG3	Idiopathic pulmonary fibrosis	0.0736655	0.0484731	1.51972	0.128582	0.116369	0.048317	2.40845	0.0160203	-0.0646593	0.0468962	-1.37877	0.167964	0.283221	0.0445393	0.0427036	0.068441	0.623948	0.532662
SCG3	Asthma	-0.0544571	0.0302582	-1.79975	0.0719006	-0.0580741	0.0306581	-1.89425	0.058192	-0.00792866	0.0296561	-0.267353	0.789197	0.184011	0.13324	-0.00361699	0.0430753	-0.0839689	0.933081
SCG3	Appendicitis	-0.0106784	0.0695056	-0.153634	0.877899	-0.0223661	0.0700567	-0.319257	0.749531	0.0194277	0.0683663	0.28417	0.77628	0.935882	0.837591	-0.0116877	0.0986862	-0.118433	0.905725
SCG3	Inflammatory bowel disease	-0.00919958	0.0629867	-0.146056	0.883877	-0.00647811	0.0634497	-0.102098	0.918679	-0.00749949	0.0616937	-0.12156	0.903248	0.938091	0.950942	0.00272148	0.0894046	0.03044	0.975716
SCG3	Knee-Osteoarthritis	-0.188806	0.0209771	-9.00057	2.24555e-19	-0.217626	0.0213198	-10.2077	1.83201e-24	0.00307906	0.0207828	0.148154	0.882221	6.91153e-18	4.33452e-23	-0.0288201	0.0299095	-0.963577	0.335258
SCG3	Osteoporosis	0.0799753	0.0275189	2.9062	0.00365851	0.0956631	0.0275538	3.47187	0.000516851	-0.0107413	0.0270243	-0.397469	0.691021	0.0154047	0.00208297	0.0156878	0.0389423	0.402846	0.687061
SCG3	Chronic Kidney Disease	0.21619	0.0234952	9.20147	3.53092e-20	0.251169	0.0232818	10.7882	3.91217e-27	-0.0200419	0.0228537	-0.876964	0.380506	1.10636e-18	1.00789e-25	0.0349793	0.0330766	1.05752	0.290273
SCG3	Seropositive rheumatoid arthritis	-0.0167288	0.112109	-0.149219	0.881381	0.0485037	0.11273	0.430264	0.667003	-0.125062	0.106633	-1.17283	0.240865	0.937657	0.785776	0.0652325	0.158986	0.410304	0.681583
SCG3	Type1 diabetes	-0.0103448	0.16386	-0.063132	0.949661	0.0238902	0.165012	0.144778	0.884886	-0.0658764	0.156992	-0.419615	0.674767	0.975753	0.930361	0.034235	0.232549	0.147216	0.882961
SCG3	Type 2 diabetes, definitions combined	-0.279867	0.0219767	-12.7347	3.79246e-37	-0.308878	0.0224605	-13.7521	4.95052e-43	-0.0255363	0.0214814	-1.18877	0.234532	2.80642e-35	2.39138e-41	-0.0290105	0.0314237	-0.923205	0.3559
SELE	Alcohol use disorder	0.467493	0.0414949	11.2663	1.92527e-29	0.514859	0.0359836	14.3081	1.94667e-46	-0.0510313	0.0398975	-1.27906	0.200875	9.56583e-28	1.04162e-44	0.0473656	0.054924	0.862384	0.388476
SELE	Malignant neoplasm of breast	-0.0568715	0.0345145	-1.64776	0.0994027	-0.0390623	0.0359817	-1.08562	0.277649	-0.0452708	0.0331257	-1.36664	0.171738	0.233917	0.441345	0.0178092	0.0498591	0.357191	0.720949
SELE	Malignant neoplasm of bronchus and lung	0.129682	0.043663	2.97006	0.00297739	0.15354	0.0420206	3.65391	0.000258275	-0.00545275	0.042343	-0.128776	0.897535	0.0129929	0.00111173	0.0238577	0.0605986	0.3937	0.693802
SELE	All Cancers	-0.0174916	0.0141237	-1.23845	0.215547	0.00500964	0.0141575	0.353852	0.72345	-0.0373565	0.0137005	-2.72664	0.00639822	0.406327	0.822289	0.0225012	0.0199978	1.12518	0.260511
SELE	Malignant neoplasm of colon and rectum	0.0815112	0.0399124	2.04225	0.0411263	0.084818	0.0390763	2.17057	0.0299636	0.0161215	0.0392781	0.410445	0.68148	0.119	0.0766275	0.00330678	0.0558566	0.0592013	0.952792
SELE	Melanoma of skin	-0.0341714	0.0534948	-0.63878	0.522966	-0.0469521	0.0542166	-0.866009	0.386485	0.00768833	0.052775	0.145681	0.884173	0.703728	0.553395	-0.0127806	0.0761652	-0.167802	0.866739
SELE	Malignant neoplasm of prostate	-0.0813108	0.0316617	-2.56811	0.0102254	-0.069379	0.0314047	-2.20919	0.0271612	-0.036972	0.0304788	-1.21304	0.225113	0.0371619	0.0703648	0.0119318	0.044595	0.26756	0.789038
SELE	Hip-Osteoarthritis	0.111443	0.0248756	4.48001	7.46398e-06	0.121531	0.0244353	4.97357	6.57326e-07	0.0161358	0.0244411	0.660189	0.509133	5.61899e-05	4.28123e-06	0.0100878	0.0348695	0.289302	0.772351
SELE	Hypothyroidism	0.120761	0.0240202	5.02749	4.96944e-07	0.158277	0.0236624	6.689	2.24707e-11	-0.0184405	0.0231505	-0.796546	0.425715	4.50097e-06	2.25225e-10	0.0375163	0.0337176	1.11266	0.265853
SELE	Hyperthyroidism	0.235402	0.142395	1.65316	0.0982976	0.157642	0.139266	1.13195	0.257656	0.200682	0.155391	1.29146	0.196543	0.232255	0.418165	-0.0777599	0.199177	-0.390406	0.696236
SELE	Depression	0.151374	0.0255489	5.92488	3.12535e-09	0.167725	0.0248878	6.73925	1.59212e-11	0.0167954	0.0251412	0.66804	0.504108	3.8546e-08	1.6144e-10	0.0163507	0.0356672	0.458426	0.646647
SELE	Focal epilepsy	-0.235773	0.148526	-1.58741	0.112419	-0.151129	0.154797	-0.976304	0.328914	-0.185499	0.134835	-1.37574	0.168901	0.255855	0.497808	0.0846438	0.214528	0.394558	0.693169
SELE	Alzheimer's disease (any)	-0.0429705	0.0436806	-0.983744	0.325242	-0.0216294	0.0441612	-0.489783	0.624287	-0.0419126	0.0414212	-1.01186	0.311603	0.531824	0.756215	0.021341	0.0621144	0.343576	0.731165
SELE	Epilepsy	0.0744106	0.0577498	1.2885	0.197572	0.113856	0.0564058	2.01851	0.0435377	-0.0381156	0.0554704	-0.687135	0.491998	0.383886	0.105743	0.0394453	0.0807258	0.488633	0.625101
SELE	Sleep apnoea	0.312663	0.0390061	8.01576	1.09462e-15	0.34763	0.0355422	9.78078	1.36159e-22	-0.00975037	0.0381107	-0.255843	0.798072	2.57235e-14	2.85277e-21	0.0349668	0.0527705	0.66262	0.507574
SELE	Generalized epilepsy	0.291169	0.128299	2.26945	0.0232411	0.186515	0.122697	1.52013	0.128479	0.259535	0.146046	1.77708	0.0755544	0.0746377	0.24922	-0.104654	0.177525	-0.589515	0.555516
SELE	Gout	0.383407	0.0405857	9.44686	3.49133e-21	0.430739	0.0359945	11.9668	5.30306e-33	-0.0427498	0.0387727	-1.10257	0.270212	1.16758e-19	1.8444e-31	0.0473318	0.0542476	0.872514	0.382928
SELE	Primary open-angle glaucoma	-0.0341298	0.0354269	-0.963387	0.335354	-0.0211618	0.0357867	-0.591332	0.554298	-0.0284913	0.0340997	-0.83553	0.403419	0.540969	0.703338	0.012968	0.0503563	0.257524	0.796774
SELE	Abdominal aortic aneurysm	0.127048	0.0639138	1.9878	0.046834	0.164498	0.0602777	2.729	0.00635273	-0.0346667	0.060983	-0.568464	0.56972	0.131293	0.0198338	0.0374498	0.0878543	0.426272	0.66991
SELE	Atrial fibrillation and flutter	0.069901	0.0203996	3.42658	0.000611232	0.120783	0.0199004	6.06937	1.28411e-09	-0.0566898	0.0194331	-2.91718	0.00353206	0.00325554	1.07359e-08	0.0508821	0.0284986	1.78542	0.0741928
SELE	Coronary heart disease	0.196787	0.0191741	10.2632	1.03223e-24	0.250028	0.0183809	13.6026	3.86426e-42	-0.0356332	0.0183162	-1.94545	0.0517207	4.22363e-23	1.79199e-40	0.0532407	0.0265613	2.00445	0.0450221
SELE	Heart Failure	0.22499	0.0259465	8.67129	4.27268e-18	0.285164	0.0242999	11.7352	8.41348e-32	-0.0501015	0.024582	-2.03814	0.0415359	1.16988e-16	2.81366e-30	0.0601743	0.0355487	1.69273	0.090507
SELE	Subarachnoid haemmorrhage	0.117476	0.105546	1.11303	0.265694	0.0848289	0.104179	0.814258	0.415497	0.0846616	0.108094	0.783219	0.433498	0.466505	0.578734	-0.0326472	0.148301	-0.220141	0.825761
SELE	Stroke excluding SAH	0.13937	0.0331073	4.20963	2.55786e-05	0.158693	0.0318571	4.98141	6.31233e-07	0.00338776	0.0322527	0.105038	0.916346	0.000176864	4.15015e-06	0.0193233	0.0459453	0.420573	0.674067
SELE	Thoracic aortic aneurysm	-0.104934	0.101253	-1.03636	0.300036	-0.0975354	0.102813	-0.948667	0.34279	-0.0412749	0.0973555	-0.423961	0.671594	0.505557	0.512784	0.00739876	0.144301	0.0512732	0.959108
SELE	Venous thromboembolism	0.0236129	0.0319698	0.738598	0.460151	0.132738	0.0311502	4.26123	2.03306e-05	-0.145888	0.0293351	-4.97316	6.58701e-07	0.6567	0.000105695	0.109125	0.0446364	2.44476	0.0144947
SELE	Interstitial lung disease	0.197411	0.0473525	4.16897	3.0598e-05	0.28509	0.0437213	6.52062	7.00186e-11	-0.0973935	0.0437822	-2.2245	0.0261149	0.000209488	6.61752e-10	0.0876785	0.06445	1.36041	0.1737
SELE	Idiopathic pulmonary fibrosis	0.224687	0.048931	4.5919	4.39222e-06	0.309136	0.0447883	6.90216	5.1216e-12	-0.0929874	0.045354	-2.05026	0.0403394	3.40226e-05	5.49782e-11	0.0844494	0.0663342	1.27309	0.202987
SELE	Asthma	0.124362	0.030557	4.06984	4.70461e-05	0.143049	0.0298241	4.79642	1.61525e-06	0.00572899	0.0298787	0.191742	0.847944	0.000307568	9.83858e-06	0.018687	0.042699	0.437644	0.661644
SELE	Appendicitis	0.00691786	0.0688591	0.100464	0.919976	-0.086646	0.0704137	-1.23053	0.2185	0.147262	0.0735903	2.0011	0.0453815	0.957213	0.373803	-0.0935639	0.0984869	-0.950014	0.342105
SELE	Inflammatory bowel disease	0.240703	0.0630774	3.81599	0.000135638	0.212697	0.0599207	3.54965	0.000385745	0.101398	0.0652323	1.55441	0.120086	0.000824738	0.00159717	-0.0280055	0.0870014	-0.321897	0.747531
SELE	Knee-Osteoarthritis	0.169897	0.0212819	7.98317	1.42625e-15	0.202874	0.020533	9.88037	5.06445e-23	-0.00742646	0.0206859	-0.359011	0.719587	3.307e-14	1.11077e-21	0.0329773	0.0295724	1.11514	0.26479
SELE	Osteoporosis	-0.0666444	0.0276386	-2.41128	0.0158968	-0.067774	0.0285318	-2.37538	0.0175309	-0.0220392	0.0267864	-0.822774	0.410636	0.0547959	0.0482759	-0.0011296	0.0397235	-0.0284365	0.977314
SELE	Chronic Kidney Disease	0.289297	0.0237201	12.1963	3.25348e-34	0.307889	0.0222461	13.8401	1.45905e-43	0.0269462	0.0231278	1.1651	0.243979	2.02064e-32	7.24941e-42	0.0185921	0.0325197	0.571719	0.567512
SELE	Seropositive rheumatoid arthritis	0.126564	0.113477	1.11532	0.264711	0.199713	0.108681	1.83762	0.0661187	-0.0750998	0.106469	-0.705366	0.480583	0.46583	0.14798	0.0731497	0.157126	0.465549	0.641539
SELE	Type1 diabetes	-0.176015	0.161282	-1.09135	0.275121	0.0536406	0.160564	0.334077	0.738321	-0.334121	0.138229	-2.41716	0.015642	0.476529	0.830224	0.229655	0.22758	1.00912	0.312917
SELE	Type 2 diabetes, definitions combined	0.663007	0.0234399	28.2854	5.22922e-176	0.732453	0.021194	34.5595	1.0246e-261	-0.0490959	0.0211202	-2.3246	0.0200934	9.09361e-173	1.18785e-258	0.0694463	0.0316008	2.19761	0.0279769
SERPINA12	Alcohol use disorder	0.021886	0.0414678	0.527784	0.597649	0.0398762	0.0410763	0.970784	0.331656	-0.0177379	0.0411914	-0.430622	0.666743	0.76083	0.50174	0.0179902	0.0583682	0.308219	0.757915
SERPINA12	Malignant neoplasm of breast	0.0225401	0.0329256	0.684576	0.493611	0.0155108	0.0335903	0.461763	0.644251	0.0183245	0.0336157	0.545117	0.585673	0.684795	0.769646	-0.00702929	0.0470362	-0.149444	0.881203
SERPINA12	Malignant neoplasm of bronchus and lung	-0.0197093	0.0455134	-0.433042	0.664984	0.0104583	0.0447535	0.233686	0.815228	-0.0443612	0.0432511	-1.02566	0.30505	0.806207	0.883521	0.0301676	0.0638307	0.472619	0.636485
SERPINA12	All Cancers	0.0117049	0.0142337	0.822341	0.410883	0.0243095	0.0142757	1.70286	0.0885945	-0.0129052	0.013912	-0.927629	0.3536	0.615414	0.185161	0.0126046	0.0201592	0.625252	0.531806
SERPINA12	Malignant neoplasm of colon and rectum	-0.0234033	0.0416204	-0.562304	0.573909	0.0174118	0.0404083	0.430898	0.666543	-0.0603153	0.0398827	-1.51232	0.130453	0.74341	0.785776	0.0408152	0.0580094	0.703596	0.481684
SERPINA12	Melanoma of skin	-0.00683343	0.0546225	-0.125103	0.900442	0.00346151	0.0545716	0.0634307	0.949424	-0.0156737	0.0529172	-0.296193	0.767083	0.946598	0.968915	0.0102949	0.0772119	0.133334	0.89393
SERPINA12	Malignant neoplasm of prostate	0.0141919	0.0328983	0.431386	0.666188	-0.0376348	0.0345886	-1.08807	0.276564	0.0645091	0.0304456	2.11883	0.0341049	0.806475	0.4408	-0.0518267	0.0477354	-1.08571	0.277609
SERPINA12	Hip-Osteoarthritis	-0.000317657	0.0250153	-0.0126985	0.989868	-0.00682153	0.0254494	-0.268042	0.788667	0.00829008	0.0242246	0.342217	0.732187	0.995306	0.862302	-0.00650387	0.0356853	-0.182257	0.855381
SERPINA12	Hypothyroidism	0.00250926	0.0236338	0.106173	0.915445	0.0247373	0.0234824	1.05344	0.292138	-0.0298796	0.0235642	-1.268	0.204796	0.95501	0.457581	0.0222281	0.0333163	0.667182	0.504656
SERPINA12	Hyperthyroidism	-0.0175887	0.140523	-0.125166	0.900392	0.0736783	0.128986	0.57121	0.567857	-0.149133	0.146316	-1.01925	0.308084	0.946598	0.714289	0.091267	0.190746	0.478473	0.632313
SERPINA12	Depression	-0.00340152	0.0254375	-0.133721	0.893624	-0.00744594	0.0257654	-0.28899	0.772589	0.00423528	0.0248974	0.170109	0.864924	0.944274	0.850619	-0.00404443	0.0362066	-0.111704	0.911058
SERPINA12	Focal epilepsy	0.0762525	0.139726	0.54573	0.585251	0.0345669	0.148093	0.233413	0.815441	0.0857143	0.143148	0.59878	0.54932	0.751834	0.883521	-0.0416856	0.203605	-0.204738	0.837777
SERPINA12	Alzheimer's disease (any)	0.00469327	0.0450202	0.104248	0.916972	-0.0117902	0.0463301	-0.254482	0.799123	0.0211256	0.0421136	0.501634	0.615925	0.955432	0.870997	-0.0164835	0.0646011	-0.255158	0.798601
SERPINA12	Epilepsy	0.130317	0.0501016	2.60105	0.00929386	0.0795147	0.0539209	1.47466	0.140305	0.12814	0.0541441	2.36665	0.0179499	0.0344974	0.264632	-0.0508021	0.0736046	-0.690203	0.490067
SERPINA12	Sleep apnoea	0.140159	0.0337749	4.14981	3.32744e-05	0.143542	0.0339639	4.22631	2.37559e-05	0.0462952	0.0376875	1.2284	0.219298	0.000225592	0.000122223	0.00338259	0.0478987	0.0706196	0.943701
SERPINA12	Generalized epilepsy	0.0478876	0.122654	0.390427	0.696221	-0.0842792	0.14015	-0.60135	0.547607	0.175401	0.118629	1.47856	0.139257	0.826273	0.697136	-0.132167	0.186242	-0.709651	0.477921
SERPINA12	Gout	0.171143	0.0346349	4.94134	7.7588e-07	0.151553	0.0359005	4.22146	2.42729e-05	0.0961907	0.0384723	2.50026	0.0124103	6.84901e-06	0.000124699	-0.0195902	0.0498841	-0.392715	0.69453
SERPINA12	Primary open-angle glaucoma	0.0032637	0.0360803	0.0904565	0.927924	0.00556733	0.0364336	0.152808	0.87855	-0.00188622	0.0346717	-0.0544023	0.956615	0.961657	0.927062	0.00230363	0.0512757	0.0449264	0.964166
SERPINA12	Abdominal aortic aneurysm	-0.0555768	0.0708947	-0.783935	0.433078	-0.065957	0.0715153	-0.922279	0.356383	-0.00356897	0.0625218	-0.0570835	0.954479	0.633605	0.525642	-0.0103802	0.1007	-0.103081	0.917899
SERPINA12	Atrial fibrillation and flutter	0.0161234	0.0207546	0.776858	0.437242	0.019675	0.0209598	0.938702	0.347884	0.000645033	0.0199214	0.0323789	0.97417	0.636308	0.517732	0.00355162	0.0294969	0.120407	0.904161
SERPINA12	Coronary heart disease	0.0644433	0.0184457	3.49368	0.000476417	0.0660721	0.0186694	3.53906	0.000401559	0.0195487	0.0184798	1.05785	0.290126	0.00259715	0.0016587	0.00162883	0.0262448	0.062063	0.950513
SERPINA12	Heart Failure	0.0811197	0.0246761	3.28738	0.00101125	0.0737149	0.0251953	2.92574	0.00343634	0.0378576	0.0249129	1.5196	0.128612	0.00512699	0.0115586	-0.00740479	0.0352663	-0.209968	0.833693
SERPINA12	Subarachnoid haemmorrhage	-0.00844681	0.106278	-0.0794785	0.936652	-0.0202746	0.10855	-0.186777	0.851836	0.0124614	0.10288	0.121125	0.903592	0.966255	0.908799	-0.0118278	0.151915	-0.0778582	0.937941
SERPINA12	Stroke excluding SAH	-0.0103976	0.0341302	-0.304645	0.760637	-0.00681201	0.0343903	-0.198079	0.842983	-0.00775	0.0323727	-0.239399	0.810796	0.866239	0.901193	0.00358559	0.0484517	0.0740035	0.941008
SERPINA12	Thoracic aortic aneurysm	-0.0522613	0.110458	-0.473132	0.636119	-0.0942697	0.114609	-0.822529	0.410776	0.0310069	0.0986244	0.314394	0.753222	0.788461	0.575345	-0.0420084	0.159174	-0.263915	0.791845
SERPINA12	Venous thromboembolism	-0.0182624	0.0330893	-0.551911	0.581009	0.0280034	0.03204	0.874014	0.382111	-0.0670051	0.032012	-2.09313	0.0363377	0.748703	0.550302	0.0462658	0.0460594	1.00448	0.315146
SERPINA12	Interstitial lung disease	0.0112585	0.0480387	0.234362	0.814704	0.0736979	0.045532	1.6186	0.105534	-0.0834756	0.0474355	-1.75977	0.078447	0.899338	0.214401	0.0624395	0.0661882	0.943362	0.345496
SERPINA12	Idiopathic pulmonary fibrosis	0.00910973	0.0499413	0.182409	0.855262	0.0878553	0.0464899	1.88977	0.0587883	-0.108698	0.0494992	-2.19596	0.0280948	0.924076	0.134429	0.0787456	0.0682308	1.15411	0.248457
SERPINA12	Asthma	0.043158	0.0290287	1.48674	0.137084	0.033176	0.0297134	1.11654	0.264193	0.0293377	0.0294249	0.997035	0.318748	0.297429	0.425991	-0.00998196	0.0415397	-0.240299	0.810098
SERPINA12	Appendicitis	-0.00270147	0.0691415	-0.0390716	0.968833	0.0110706	0.068758	0.161009	0.872086	-0.0197476	0.0683787	-0.288798	0.772736	0.985159	0.92192	0.0137721	0.0975101	0.141238	0.887682
SERPINA12	Inflammatory bowel disease	-0.0294055	0.0651379	-0.451434	0.651677	-0.0306591	0.065762	-0.466213	0.641063	-0.00779338	0.061912	-0.125878	0.899828	0.797757	0.767858	-0.00125359	0.0925613	-0.0135433	0.989194
SERPINA12	Knee-Osteoarthritis	0.0398543	0.0206043	1.93427	0.0530799	0.0416087	0.0208031	2.00012	0.045487	0.0110907	0.0206897	0.536049	0.591925	0.144454	0.109408	0.0017544	0.0292798	0.0599184	0.952221
SERPINA12	Osteoporosis	-0.0179488	0.0281356	-0.637939	0.523513	-0.0585702	0.0294422	-1.98932	0.0466654	0.0436823	0.026804	1.6297	0.103166	0.703728	0.11201	-0.0406214	0.0407242	-0.997476	0.318533
SERPINA12	Chronic Kidney Disease	0.0838763	0.0223538	3.75222	0.000175277	0.0985127	0.0223832	4.40119	1.07657e-05	0.00769065	0.0228645	0.336358	0.736601	0.00104386	5.84135e-05	0.0146364	0.0316338	0.462681	0.643593
SERPINA12	Seropositive rheumatoid arthritis	0.0337484	0.109791	0.307389	0.758547	0.118822	0.100874	1.17793	0.238823	-0.124769	0.115764	-1.07778	0.281131	0.864709	0.39724	0.0850741	0.149096	0.570601	0.56827
SERPINA12	Type1 diabetes	-0.139389	0.186113	-0.748947	0.453889	-0.30829	0.201278	-1.53166	0.125606	0.11876	0.153573	0.773313	0.439337	0.652594	0.245288	-0.168901	0.274137	-0.616121	0.537815
SERPINA12	Type 2 diabetes, definitions combined	0.221073	0.0183981	12.016	2.92639e-33	0.264789	0.0180131	14.6998	6.46584e-49	0.00301591	0.0215691	0.139825	0.888798	1.69633e-31	3.87727e-47	0.0437164	0.0257481	1.69785	0.0895359
SERPINA4	Alcohol use disorder	0.130077	0.0410375	3.16971	0.00152589	0.0995265	0.0410419	2.42499	0.0153086	0.0888105	0.0405573	2.18976	0.028542	0.00725007	0.0429611	-0.0305505	0.0580389	-0.52638	0.598624
SERPINA4	Malignant neoplasm of breast	0.014265	0.0340712	0.418683	0.675448	-0.0148447	0.0344508	-0.430895	0.666545	0.0578684	0.0333375	1.73583	0.0825936	0.812086	0.785776	-0.0291097	0.0484531	-0.600781	0.547986
SERPINA4	Malignant neoplasm of bronchus and lung	-0.17882	0.0417794	-4.28011	1.86802e-05	-0.181389	0.0412634	-4.39589	1.10322e-05	-0.0352636	0.0426932	-0.825977	0.408817	0.000130724	5.97662e-05	-0.00256892	0.0587212	-0.0437477	0.965106
SERPINA4	All Cancers	-0.0161543	0.0139561	-1.15751	0.247066	-0.0285169	0.0139618	-2.04249	0.0411025	0.020152	0.0138651	1.45343	0.146105	0.447782	0.100531	-0.0123625	0.019741	-0.626237	0.531159
SERPINA4	Malignant neoplasm of colon and rectum	0.0789855	0.0391526	2.01737	0.0436564	0.0861558	0.0390779	2.20472	0.0274737	0.00463967	0.0390281	0.11888	0.90537	0.124263	0.0710434	0.00717034	0.0553173	0.129622	0.896866
SERPINA4	Melanoma of skin	-0.00869727	0.05277	-0.164815	0.86909	-0.0266062	0.0526946	-0.504913	0.61362	0.0327852	0.0523338	0.626463	0.531012	0.931206	0.748044	-0.0179089	0.0745747	-0.240147	0.810216
SERPINA4	Malignant neoplasm of prostate	0.0142967	0.0313467	0.456084	0.64833	-0.0116768	0.0310868	-0.375619	0.7072	0.0546481	0.0311777	1.75279	0.0796375	0.796668	0.813355	-0.0259735	0.0441475	-0.588335	0.556308
SERPINA4	Hip-Osteoarthritis	-0.00297899	0.0243417	-0.122382	0.902597	0.00158634	0.0244282	0.0649388	0.948223	-0.009573	0.0242377	-0.394963	0.69287	0.948122	0.968731	0.00456533	0.0344856	0.132383	0.894681
SERPINA4	Hypothyroidism	0.0655911	0.023481	2.79337	0.00521622	0.0565704	0.0236462	2.39236	0.0167402	0.0342649	0.0231827	1.47804	0.139397	0.021022	0.0463187	-0.00902074	0.0333242	-0.270697	0.786624
SERPINA4	Hyperthyroidism	-0.286481	0.133093	-2.15249	0.0313584	-0.236859	0.132851	-1.78289	0.0746036	-0.17632	0.142174	-1.24017	0.214912	0.0950041	0.162984	0.0496224	0.188051	0.263878	0.791874
SERPINA4	Depression	-0.00638462	0.0250071	-0.255312	0.798482	-0.00531723	0.0250276	-0.212454	0.831753	-0.00360858	0.0248831	-0.145022	0.884694	0.89061	0.893126	0.0010674	0.0353799	0.0301696	0.975932
SERPINA4	Focal epilepsy	-0.254061	0.142131	-1.78751	0.0738544	-0.281759	0.136505	-2.0641	0.0390083	0.0109328	0.14732	0.0742114	0.940842	0.188456	0.0962205	-0.0276987	0.197065	-0.140556	0.888221
SERPINA4	Alzheimer's disease (any)	-0.00749697	0.0423039	-0.177217	0.859338	-0.0135469	0.0424603	-0.319048	0.74969	0.00975138	0.0420078	0.232132	0.816435	0.926285	0.837591	-0.00604991	0.0599374	-0.100937	0.9196
SERPINA4	Epilepsy	-0.0260374	0.0568212	-0.458234	0.646785	-0.026973	0.0568204	-0.474706	0.634996	-0.00440569	0.0565902	-0.0778526	0.937945	0.796076	0.7634	-0.000935619	0.0803567	-0.0116433	0.99071
SERPINA4	Sleep apnoea	0.0463825	0.038562	1.2028	0.229052	0.0438112	0.0384801	1.13854	0.254894	0.0156301	0.0383287	0.407791	0.683427	0.424198	0.415621	-0.0025713	0.054477	-0.0471997	0.962354
SERPINA4	Generalized epilepsy	0.0128434	0.126703	0.101366	0.91926	0.0438652	0.126668	0.3463	0.729117	-0.0578756	0.127256	-0.454797	0.649256	0.956955	0.823845	0.0310218	0.179161	0.173151	0.862533
SERPINA4	Gout	0.1719	0.0395647	4.34478	1.39413e-05	0.174433	0.0390028	4.47231	7.73803e-06	0.0310748	0.0397438	0.781877	0.434287	0.000100182	4.30606e-05	0.00253234	0.0555571	0.0455809	0.963644
SERPINA4	Primary open-angle glaucoma	-0.0440219	0.0346423	-1.27076	0.203815	-0.0472114	0.0346663	-1.36188	0.173235	-0.00455988	0.0345669	-0.131915	0.895052	0.392425	0.310893	-0.00318953	0.0490085	-0.0650811	0.948109
SERPINA4	Abdominal aortic aneurysm	0.00258951	0.0625862	0.041375	0.966997	0.00153608	0.0622049	0.0246938	0.980299	0.00266827	0.0627283	0.0425369	0.966071	0.983684	0.987683	-0.00105343	0.0882411	-0.0119381	0.990475
SERPINA4	Atrial fibrillation and flutter	-0.0553715	0.0199773	-2.77172	0.00557605	-0.0624743	0.019952	-3.13124	0.0017407	0.000768397	0.0198805	0.0386508	0.969169	0.0222183	0.00629984	-0.00710282	0.0282342	-0.251568	0.801375
SERPINA4	Coronary heart disease	0.0209947	0.0187082	1.12222	0.261768	0.0129568	0.0186955	0.693045	0.488281	0.020419	0.0185129	1.10296	0.270045	0.464055	0.64425	-0.00803788	0.0264484	-0.303908	0.761198
SERPINA4	Heart Failure	-0.104403	0.025141	-4.15272	3.28548e-05	-0.132604	0.0249249	-5.32015	1.03683e-07	0.0321269	0.0250695	1.28151	0.200014	0.000223182	7.30727e-07	-0.0282005	0.0354022	-0.796574	0.425698
SERPINA4	Subarachnoid haemmorrhage	0.138856	0.102685	1.35225	0.176294	0.170951	0.101082	1.6912	0.0907977	-0.0312601	0.103629	-0.301654	0.762916	0.354829	0.188759	0.0320949	0.14409	0.222742	0.823736
SERPINA4	Stroke excluding SAH	-0.0395289	0.0323642	-1.22138	0.221944	-0.0406244	0.0323133	-1.2572	0.20868	-0.00714539	0.0323109	-0.221145	0.82498	0.415681	0.36091	-0.00109551	0.045734	-0.0239539	0.980889
SERPINA4	Thoracic aortic aneurysm	-0.0882801	0.0995118	-0.887132	0.375008	-0.0702776	0.0990729	-0.709353	0.478106	-0.0560512	0.100876	-0.555645	0.578454	0.58097	0.636552	0.0180025	0.140421	0.128204	0.897988
SERPINA4	Venous thromboembolism	-0.0553328	0.0312816	-1.76886	0.076917	-0.0558815	0.0312493	-1.78825	0.0737362	-0.0121522	0.0312928	-0.388339	0.697765	0.193994	0.161394	-0.000548712	0.0442161	-0.0124098	0.990099
SERPINA4	Interstitial lung disease	-0.251005	0.0443794	-5.6559	1.55031e-08	-0.231086	0.0437051	-5.28739	1.24074e-07	-0.0974838	0.0466862	-2.08807	0.0367918	1.79732e-07	8.68267e-07	0.0199191	0.062287	0.319796	0.749123
SERPINA4	Idiopathic pulmonary fibrosis	-0.264169	0.0456901	-5.78177	7.39201e-09	-0.241652	0.0449357	-5.37773	7.54301e-08	-0.105399	0.0483253	-2.18103	0.0291812	8.71506e-08	5.38922e-07	0.0225169	0.0640843	0.351363	0.725316
SERPINA4	Asthma	0.019209	0.0300294	0.639674	0.522385	0.00708849	0.030108	0.235435	0.813871	0.0277276	0.0295595	0.938026	0.348231	0.703392	0.883048	-0.0121205	0.0425236	-0.285031	0.775621
SERPINA4	Appendicitis	-0.041286	0.0682581	-0.604852	0.545277	0.00348472	0.0683841	0.0509581	0.959359	-0.09838	0.0689912	-1.42598	0.153874	0.721641	0.974489	0.0447708	0.0966206	0.463367	0.643102
SERPINA4	Inflammatory bowel disease	-0.0418505	0.0619764	-0.675265	0.499508	-0.0630978	0.061777	-1.02138	0.307074	0.0314723	0.0614699	0.511995	0.608654	0.68858	0.474858	-0.0212474	0.087507	-0.242808	0.808154
SERPINA4	Knee-Osteoarthritis	0.0429634	0.0208011	2.06544	0.0388817	0.043984	0.0208371	2.11085	0.0347852	0.00848785	0.0206787	0.410463	0.681466	0.113639	0.0875419	0.00102054	0.0294427	0.0346619	0.972349
SERPINA4	Osteoporosis	-0.106019	0.0270733	-3.916	9.00298e-05	-0.124111	0.0271083	-4.57834	4.68672e-06	0.00732181	0.0268411	0.272784	0.785019	0.000564187	2.73956e-05	-0.0180923	0.0383122	-0.472233	0.636761
SERPINA4	Chronic Kidney Disease	0.0180096	0.0229599	0.784396	0.432808	0.00689977	0.0229922	0.300092	0.764107	0.0258553	0.0227662	1.13569	0.256088	0.633605	0.846015	-0.0111098	0.032493	-0.341915	0.732415
SERPINA4	Seropositive rheumatoid arthritis	-0.213478	0.107464	-1.9865	0.0469776	-0.258186	0.103843	-2.4863	0.0129078	0.0474663	0.109429	0.433762	0.664462	0.131341	0.0371326	-0.0447077	0.149439	-0.29917	0.76481
SERPINA4	Type1 diabetes	-0.013615	0.161221	-0.0844494	0.932699	-0.0877981	0.15947	-0.550561	0.581935	0.139959	0.15725	0.89004	0.373444	0.96402	0.726218	-0.0741831	0.226766	-0.327135	0.743566
SERPINA4	Type 2 diabetes, definitions combined	0.238714	0.0215634	11.0703	1.74757e-28	0.248834	0.0214236	11.6149	3.46014e-31	0.0338857	0.0215031	1.57585	0.11506	8.21359e-27	1.09403e-29	0.0101196	0.0303965	0.332918	0.739196
SFTPD	Alcohol use disorder	0.0584713	0.0412735	1.41668	0.156577	0.0514365	0.0413699	1.24333	0.213746	0.0296961	0.0410408	0.723575	0.469327	0.327459	0.367604	-0.00703476	0.0584378	-0.12038	0.904182
SFTPD	Malignant neoplasm of breast	-0.0237836	0.0347358	-0.684699	0.493534	-0.0141044	0.0355741	-0.39648	0.691751	-0.0197089	0.0336354	-0.585957	0.557905	0.684795	0.803309	0.00967918	0.0497202	0.194673	0.845649
SFTPD	Malignant neoplasm of bronchus and lung	0.512953	0.0424531	12.0828	1.30155e-33	0.611092	0.0395753	15.4413	8.63865e-54	0.0225553	0.0423649	0.532404	0.594446	7.67255e-32	6.00905e-52	0.0981391	0.0580385	1.69093	0.09085
SFTPD	All Cancers	0.0213431	0.0140146	1.52292	0.127779	0.02111	0.0141109	1.496	0.134653	0.0081573	0.0138335	0.589677	0.555407	0.28181	0.256896	-0.000233059	0.0198879	-0.0117186	0.99065
SFTPD	Malignant neoplasm of colon and rectum	0.030113	0.0391854	0.768474	0.442206	-0.000350152	0.0394305	-0.00888023	0.992915	0.0467062	0.0389178	1.20012	0.230092	0.642704	0.995156	-0.0304631	0.0555901	-0.547996	0.583695
SFTPD	Melanoma of skin	-0.152254	0.0533778	-2.85239	0.00433914	-0.190467	0.0541778	-3.51558	0.000438793	-0.0144926	0.0525245	-0.275922	0.782608	0.0179447	0.00180393	-0.0382122	0.0760554	-0.502426	0.615368
SFTPD	Malignant neoplasm of prostate	-0.0603333	0.0308786	-1.95389	0.0507148	-0.0918052	0.0307156	-2.98888	0.00280006	0.0181465	0.0311289	0.582949	0.559928	0.138559	0.00967091	-0.0314719	0.0435538	-0.722597	0.469927
SFTPD	Hip-Osteoarthritis	-0.0793636	0.0246285	-3.22243	0.00127108	-0.0711087	0.0250059	-2.84368	0.00445953	-0.0396656	0.0241922	-1.6396	0.101088	0.00620903	0.0144955	0.00825481	0.0350978	0.235195	0.814058
SFTPD	Hypothyroidism	0.0590713	0.0237418	2.48807	0.0128437	0.06033	0.0240963	2.5037	0.0122903	0.0213652	0.0232947	0.917172	0.359053	0.045213	0.0355917	0.00125867	0.0338276	0.0372083	0.970319
SFTPD	Hyperthyroidism	0.167543	0.1411	1.18741	0.235066	0.180956	0.141794	1.2762	0.201886	0.0477626	0.138725	0.344297	0.730623	0.431575	0.35196	0.0134131	0.200037	0.0670533	0.946539
SFTPD	Depression	-0.00638867	0.0253688	-0.251832	0.801171	-0.027522	0.0257536	-1.06867	0.28522	0.0212606	0.0248923	0.854102	0.393048	0.891671	0.448847	-0.0211333	0.03615	-0.584601	0.558816
SFTPD	Focal epilepsy	-0.0555952	0.149208	-0.372603	0.709444	-0.0802354	0.151057	-0.531158	0.595309	0.0072585	0.147372	0.0492529	0.960718	0.83354	0.736565	-0.0246402	0.212323	-0.11605	0.907613
SFTPD	Alzheimer's disease (any)	-0.1342	0.0425438	-3.15441	0.00160826	-0.123307	0.0432215	-2.85292	0.00433199	-0.0640342	0.0420251	-1.52371	0.127581	0.00759988	0.0141871	0.0108931	0.0606471	0.179615	0.857455
SFTPD	Epilepsy	0.0408501	0.057136	0.714963	0.474632	0.0633407	0.0574023	1.10345	0.269831	-0.0108027	0.0564676	-0.191309	0.848284	0.668598	0.433475	0.0224905	0.080991	0.277692	0.781249
SFTPD	Sleep apnoea	0.0173852	0.0386103	0.450273	0.652514	0.0181066	0.0387761	0.466953	0.640534	0.00557439	0.0383805	0.14524	0.884521	0.797975	0.767669	0.000721407	0.0547206	0.0131835	0.989481
SFTPD	Generalized epilepsy	-0.205567	0.1283	-1.60224	0.109102	-0.0389113	0.129085	-0.301439	0.76308	-0.266322	0.125807	-2.11691	0.0342675	0.249972	0.845634	0.166656	0.182	0.915695	0.359827
SFTPD	Gout	0.000970557	0.0398002	0.0243857	0.980545	-0.011405	0.0397661	-0.286802	0.774264	0.0151624	0.0397277	0.381658	0.702715	0.991088	0.851623	-0.0123755	0.0562618	-0.219963	0.8259
SFTPD	Primary open-angle glaucoma	-0.00632859	0.0348575	-0.181556	0.855931	-0.0693412	0.0353425	-1.96198	0.0497649	0.06992	0.0344934	2.02705	0.042657	0.924512	0.118226	-0.0630126	0.0496401	-1.26939	0.204302
SFTPD	Abdominal aortic aneurysm	0.178696	0.0616095	2.90047	0.00372605	0.236382	0.0591288	3.99775	6.3947e-05	-0.0189362	0.0622394	-0.304247	0.760939	0.0156323	0.000307618	0.057686	0.0853929	0.675537	0.499335
SFTPD	Atrial fibrillation and flutter	0.0692578	0.0199775	3.46679	0.000526716	0.0998892	0.0199783	4.99988	5.73674e-07	-0.0107377	0.019838	-0.541273	0.58832	0.00284086	3.79323e-06	0.0306314	0.0282531	1.08418	0.278285
SFTPD	Coronary heart disease	0.10284	0.0187942	5.47188	4.45289e-08	0.130491	0.0188387	6.92674	4.30646e-12	0.00567514	0.0185307	0.306256	0.759409	4.87904e-07	4.67656e-11	0.0276508	0.0266105	1.03909	0.298761
SFTPD	Heart Failure	0.189871	0.0251902	7.53752	4.79001e-14	0.232418	0.0248291	9.36069	7.92175e-21	0.0148755	0.025056	0.593689	0.55272	9.7998e-13	1.53921e-19	0.0425465	0.0353699	1.2029	0.229015
SFTPD	Subarachnoid haemmorrhage	0.195468	0.104065	1.87833	0.0603364	0.149024	0.104327	1.42843	0.153169	0.126172	0.103149	1.22321	0.221251	0.159825	0.283816	-0.0464445	0.147355	-0.315186	0.75262
SFTPD	Stroke excluding SAH	0.0666592	0.0323844	2.05837	0.0395543	0.111012	0.0322095	3.44655	0.000567795	-0.0285798	0.0321678	-0.888459	0.374294	0.115508	0.00227511	0.0443525	0.045675	0.971046	0.331525
SFTPD	Thoracic aortic aneurysm	-0.0273226	0.0999156	-0.273457	0.784502	-0.138746	0.100944	-1.37448	0.169293	0.121386	0.0996726	1.21785	0.223281	0.882084	0.305646	-0.111423	0.142031	-0.784498	0.432748
SFTPD	Venous thromboembolism	0.00159207	0.031487	0.0505626	0.959674	0.0124502	0.0317825	0.391731	0.695257	-0.0118973	0.0311709	-0.38168	0.702699	0.980825	0.804962	0.0108581	0.0447388	0.2427	0.808238
SFTPD	Interstitial lung disease	0.915159	0.0477172	19.1788	5.56674e-82	1.10056	0.0439479	25.0424	2.11411e-138	-0.0232316	0.0458483	-0.506706	0.612361	1.38294e-79	6.12741e-136	0.1854	0.0648718	2.85794	0.00426398
SFTPD	Idiopathic pulmonary fibrosis	1.01754	0.049583	20.5219	1.37228e-93	1.17512	0.0452545	25.9669	1.17092e-148	0.00514341	0.0473999	0.108511	0.91359	3.97731e-91	4.52496e-146	0.157583	0.0671301	2.34742	0.0189037
SFTPD	Asthma	0.0502384	0.0301252	1.66765	0.0953846	0.0220283	0.0305022	0.722187	0.47018	0.0508727	0.0296306	1.7169	0.0859977	0.226604	0.629925	-0.0282101	0.0428709	-0.658025	0.510522
SFTPD	Appendicitis	0.0223731	0.0688475	0.324967	0.745206	-0.0284783	0.0697178	-0.408479	0.682922	0.066662	0.0680577	0.979493	0.327336	0.857086	0.796066	-0.0508514	0.0979824	-0.518985	0.603771
SFTPD	Inflammatory bowel disease	0.0589466	0.0623906	0.944799	0.344762	0.0168783	0.0629575	0.26809	0.78863	0.0705748	0.061786	1.14225	0.253352	0.549533	0.862302	-0.0420683	0.0886354	-0.474622	0.635056
SFTPD	Knee-Osteoarthritis	-0.0846802	0.0210425	-4.02424	5.71585e-05	-0.120399	0.021406	-5.62456	1.85986e-08	0.00785295	0.020666	0.379994	0.70395	0.0003702	1.40013e-07	-0.0357191	0.0300167	-1.18997	0.234057
SFTPD	Osteoporosis	0.0545834	0.0274653	1.98736	0.0468828	0.0580211	0.0279181	2.07826	0.0376856	0.0173683	0.0269017	0.645621	0.518525	0.131293	0.0936218	0.00343766	0.0391633	0.0877775	0.930054
SFTPD	Chronic Kidney Disease	0.0871272	0.0229553	3.79551	0.000147338	0.130605	0.0228926	5.7051	1.16275e-08	-0.0195172	0.022776	-0.85692	0.391489	0.000891204	8.94702e-08	0.0434773	0.0324194	1.34109	0.179892
SFTPD	Seropositive rheumatoid arthritis	0.0399262	0.111892	0.356828	0.72122	0.0798077	0.112648	0.708467	0.478655	-0.0303394	0.110143	-0.275454	0.782967	0.840618	0.63662	0.0398815	0.158775	0.251183	0.801673
SFTPD	Type1 diabetes	0.00164115	0.161799	0.0101431	0.991907	0.00323416	0.16286	0.0198586	0.984156	-0.00124033	0.16036	-0.00773463	0.993829	0.996188	0.989848	0.00159302	0.229569	0.00693915	0.994463
SFTPD	Type 2 diabetes, definitions combined	0.0866392	0.0217094	3.99086	6.58354e-05	0.0957316	0.021735	4.40449	1.06033e-05	0.0211509	0.0215636	0.980861	0.326661	0.000422464	5.76223e-05	0.0090924	0.0307199	0.295978	0.767247
SIGLEC9	Alcohol use disorder	0.1803	0.041326	4.36288	1.2836e-05	0.245715	0.0398933	6.15931	7.30605e-10	-0.0184485	0.0408937	-0.451134	0.651893	9.28144e-05	6.25873e-09	0.0654151	0.0574396	1.13885	0.254766
SIGLEC9	Malignant neoplasm of breast	-0.10834	0.0346136	-3.12998	0.00174818	-0.116396	0.035203	-3.30642	0.000944979	-0.0309164	0.033948	-0.910698	0.362454	0.00817227	0.00359982	-0.00805611	0.0493695	-0.16318	0.870377
SIGLEC9	Malignant neoplasm of bronchus and lung	0.031257	0.0435388	0.717912	0.472811	0.0290176	0.0435044	0.667003	0.50477	0.0133869	0.0424805	0.315129	0.752663	0.666574	0.66077	-0.00223945	0.0615489	-0.0363849	0.970975
SIGLEC9	All Cancers	-0.0067553	0.0140847	-0.47962	0.631497	-0.00792204	0.0142142	-0.557334	0.5773	-0.0011488	0.0138606	-0.0828824	0.933945	0.785251	0.721988	-0.00116674	0.0200105	-0.0583064	0.953505
SIGLEC9	Malignant neoplasm of colon and rectum	0.00853092	0.0396969	0.214902	0.829844	0.0186901	0.0398011	0.469587	0.63865	-0.00873336	0.0389894	-0.223993	0.822763	0.909039	0.765939	0.0101592	0.0562136	0.180725	0.856584
SIGLEC9	Melanoma of skin	0.0551033	0.0534538	1.03086	0.302607	-0.0291189	0.0538511	-0.54073	0.588694	0.117205	0.0524781	2.23341	0.0255222	0.507703	0.73072	-0.0842222	0.0758765	-1.10999	0.267003
SIGLEC9	Malignant neoplasm of prostate	0.0108072	0.0312457	0.345877	0.729435	0.0218721	0.0312637	0.699599	0.484178	-0.00921891	0.0309366	-0.297994	0.765708	0.84707	0.641024	0.0110649	0.0442008	0.250332	0.802331
SIGLEC9	Hip-Osteoarthritis	0.0988117	0.0249243	3.96447	7.35603e-05	0.0722142	0.0247798	2.91424	0.00356555	0.064383	0.024273	2.65245	0.00799088	0.000468576	0.0119355	-0.0265975	0.0351463	-0.756766	0.44919
SIGLEC9	Hypothyroidism	0.0654807	0.0240779	2.71954	0.00653731	0.088499	0.0239688	3.69226	0.000222269	-0.00391893	0.0234121	-0.167389	0.867064	0.0253193	0.000971172	0.0230183	0.0339742	0.677523	0.498074
SIGLEC9	Hyperthyroidism	0.230475	0.141174	1.63255	0.102563	0.240104	0.134166	1.78961	0.0735171	0.0582181	0.138989	0.41887	0.675311	0.239405	0.161117	0.00962907	0.194758	0.0494412	0.960568
SIGLEC9	Depression	0.06498	0.0254376	2.55449	0.0106344	0.0926302	0.0253721	3.65087	0.000261356	-0.00878139	0.0248713	-0.353073	0.724033	0.0383835	0.0011236	0.0276502	0.0359279	0.769602	0.441536
SIGLEC9	Focal epilepsy	0.0577906	0.149808	0.385764	0.699672	-0.118898	0.151674	-0.783904	0.433096	0.223847	0.147092	1.52181	0.128057	0.828181	0.594909	-0.176688	0.213184	-0.828806	0.407214
SIGLEC9	Alzheimer's disease (any)	0.0375078	0.0439171	0.85406	0.393072	0.0233167	0.043854	0.531689	0.594942	0.0285047	0.0422879	0.674062	0.500272	0.59906	0.736373	-0.0141911	0.0620635	-0.228655	0.819137
SIGLEC9	Epilepsy	0.236711	0.0573764	4.12558	3.69803e-05	0.26751	0.0544233	4.91536	8.86188e-07	0.034451	0.0565036	0.609714	0.542051	0.000246394	5.66097e-06	0.0307991	0.0790819	0.389458	0.696937
SIGLEC9	Sleep apnoea	0.187517	0.0386112	4.85654	1.19456e-06	0.244135	0.0371167	6.57751	4.78392e-11	-0.00760544	0.0382589	-0.198789	0.842428	1.00842e-05	4.57101e-10	0.0566186	0.0535581	1.05714	0.290446
SIGLEC9	Generalized epilepsy	0.393593	0.124403	3.16384	0.001557	0.306094	0.117789	2.59866	0.00935891	0.22721	0.125791	1.80624	0.0708803	0.00736768	0.0278923	-0.0874996	0.17132	-0.510738	0.609534
SIGLEC9	Gout	0.14461	0.0402715	3.59088	0.000329568	0.178945	0.0393505	4.54747	5.42939e-06	0.00720249	0.0396193	0.181792	0.855746	0.0018458	3.11608e-05	0.0343353	0.056305	0.60981	0.541988
SIGLEC9	Primary open-angle glaucoma	-0.00865059	0.0354288	-0.244168	0.8071	-0.031362	0.0356523	-0.879665	0.379041	0.0229093	0.0346093	0.661941	0.508009	0.895328	0.547512	-0.0227115	0.0502621	-0.45186	0.65137
SIGLEC9	Abdominal aortic aneurysm	0.0872517	0.0634703	1.37469	0.169229	0.0610445	0.0629434	0.969833	0.33213	0.0598881	0.06203	0.965469	0.33431	0.343796	0.502238	-0.0262072	0.0893887	-0.293182	0.769383
SIGLEC9	Atrial fibrillation and flutter	0.0853893	0.0203574	4.19451	2.73461e-05	0.116892	0.0202433	5.77434	7.72564e-09	-0.00695518	0.019867	-0.350087	0.726273	0.000188336	6.05175e-08	0.0315025	0.0287091	1.0973	0.272511
SIGLEC9	Coronary heart disease	0.0651802	0.0188017	3.46672	0.000526842	0.0773593	0.0187804	4.11916	3.80258e-05	0.00905048	0.0184996	0.489226	0.624681	0.00284086	0.00019002	0.0121791	0.0265745	0.4583	0.646737
SIGLEC9	Heart Failure	0.134429	0.025805	5.20943	1.89422e-07	0.154412	0.0254095	6.07691	1.22517e-09	0.0212345	0.0251145	0.845507	0.397828	1.86104e-06	1.02926e-08	0.0199823	0.0362152	0.551765	0.581109
SIGLEC9	Subarachnoid haemmorrhage	0.107408	0.105367	1.01938	0.308024	0.182673	0.102202	1.78738	0.0738765	-0.0547246	0.103486	-0.528813	0.596935	0.515049	0.161599	0.0752644	0.14679	0.512735	0.608137
SIGLEC9	Stroke excluding SAH	0.0298914	0.032933	0.907643	0.364067	0.0471013	0.0329052	1.43142	0.152309	-0.00939364	0.0322211	-0.291537	0.770641	0.570629	0.282656	0.0172099	0.0465547	0.36967	0.711628
SIGLEC9	Thoracic aortic aneurysm	-0.0240668	0.100773	-0.238822	0.811244	0.0555785	0.100635	0.552276	0.580759	-0.102296	0.0998486	-1.02451	0.305595	0.897997	0.725271	0.0796453	0.142417	0.559239	0.575998
SIGLEC9	Venous thromboembolism	-0.00562597	0.0318298	-0.176752	0.859703	0.0366351	0.0319159	1.14786	0.251025	-0.0509187	0.031299	-1.62685	0.103769	0.926285	0.411241	0.0422611	0.045075	0.937572	0.348464
SIGLEC9	Interstitial lung disease	0.0652129	0.0471149	1.38412	0.166321	0.0874236	0.0466557	1.8738	0.0609575	-0.00388706	0.0459473	-0.0845984	0.932581	0.341231	0.138513	0.0222108	0.0663066	0.334971	0.737647
SIGLEC9	Idiopathic pulmonary fibrosis	0.0514345	0.04869	1.05637	0.2908	0.0605433	0.0483991	1.25092	0.210964	0.00689813	0.0474741	0.145303	0.884472	0.494816	0.363956	0.00910875	0.0686527	0.132679	0.894447
SIGLEC9	Asthma	0.026179	0.0302962	0.8641	0.387533	0.052926	0.0303505	1.74383	0.0811892	-0.0214677	0.029741	-0.721821	0.470404	0.59481	0.173343	0.0267471	0.0428837	0.623711	0.532817
SIGLEC9	Appendicitis	0.0324812	0.0685683	0.473706	0.63571	-0.00725546	0.0692211	-0.104816	0.916522	0.0584623	0.0678425	0.861736	0.388833	0.788234	0.94984	-0.0397367	0.0974329	-0.407836	0.683394
SIGLEC9	Inflammatory bowel disease	0.0866638	0.0628569	1.37875	0.167973	-0.0134125	0.0632616	-0.212017	0.832094	0.146668	0.0616407	2.3794	0.017341	0.342645	0.893217	-0.100076	0.0891797	-1.12219	0.261783
SIGLEC9	Knee-Osteoarthritis	0.0717599	0.0211719	3.38939	0.000700472	0.0827164	0.0210744	3.92497	8.67391e-05	0.0122032	0.0207152	0.589095	0.555798	0.00366352	0.000406575	0.0109565	0.0298727	0.366773	0.713788
SIGLEC9	Osteoporosis	0.0425588	0.0279118	1.52476	0.127319	0.0480754	0.0278807	1.72432	0.0846495	0.00836806	0.027112	0.308648	0.757589	0.280974	0.178581	0.00551667	0.0394513	0.139835	0.88879
SIGLEC9	Chronic Kidney Disease	0.130746	0.0235465	5.55269	2.813e-08	0.160285	0.0231411	6.92642	4.31621e-12	0.00824884	0.0228535	0.360945	0.718141	3.15601e-07	4.67656e-11	0.0295385	0.0330143	0.894717	0.370938
SIGLEC9	Seropositive rheumatoid arthritis	-0.0747558	0.11276	-0.662964	0.507354	-0.0742292	0.114347	-0.649157	0.516237	-0.0280476	0.110746	-0.253261	0.800067	0.695535	0.669203	0.000526546	0.160593	0.00327876	0.997384
SIGLEC9	Type1 diabetes	0.313224	0.159551	1.96316	0.0496278	0.329007	0.147158	2.23574	0.0253687	0.0697802	0.159755	0.436795	0.66226	0.136208	0.0662596	0.0157832	0.217053	0.0727159	0.942032
SIGLEC9	Type 2 diabetes, definitions combined	0.290063	0.0221496	13.0956	3.48736e-39	0.371968	0.0213423	17.4287	4.99982e-68	-0.00862898	0.0215673	-0.400096	0.689086	2.95747e-37	4.69983e-66	0.0819054	0.0307587	2.66283	0.00774856
SIRPA	Alcohol use disorder	0.0484008	0.041899	1.15518	0.248018	0.0884416	0.0414934	2.13146	0.033051	0.00536499	0.0410036	0.130842	0.8959	0.449273	0.0837838	0.0400408	0.058968	0.679026	0.497122
SIRPA	Malignant neoplasm of breast	-0.0329673	0.0335271	-0.983304	0.325458	-0.0117915	0.0343823	-0.342954	0.731633	-0.0311942	0.0335306	-0.930319	0.352206	0.531928	0.825547	0.0211758	0.048023	0.440951	0.659249
SIRPA	Malignant neoplasm of bronchus and lung	0.0146996	0.0430186	0.341705	0.732573	0.0568017	0.0428831	1.32457	0.185314	-0.0150777	0.0424936	-0.354822	0.722723	0.84726	0.328001	0.0421021	0.0607417	0.693133	0.488226
SIRPA	All Cancers	-0.00442131	0.0139187	-0.317651	0.750749	0.0144407	0.0140485	1.02792	0.303989	-0.0130179	0.0138522	-0.939776	0.347333	0.859482	0.471724	0.018862	0.019776	0.95378	0.340195
SIRPA	Malignant neoplasm of colon and rectum	-0.012903	0.0390231	-0.33065	0.740909	-0.0177855	0.0393946	-0.45147	0.651651	-0.00487056	0.0390697	-0.124664	0.90079	0.853271	0.775117	-0.00488247	0.0554504	-0.0880513	0.929836
SIRPA	Melanoma of skin	-0.0452185	0.0517718	-0.873419	0.382435	-0.0420528	0.0530261	-0.793058	0.427744	-0.0291412	0.0524158	-0.555961	0.578237	0.589507	0.589749	0.00316569	0.0741086	0.0427169	0.965927
SIRPA	Malignant neoplasm of prostate	0.0222375	0.0314172	0.707814	0.479061	-0.0263286	0.0310458	-0.848058	0.396406	0.0406189	0.0313246	1.29671	0.19473	0.673474	0.562505	-0.0485662	0.0441688	-1.09956	0.271525
SIRPA	Hip-Osteoarthritis	0.0418003	0.0248066	1.68505	0.0919794	0.0786897	0.0245977	3.19906	0.00137875	0.00329146	0.0243076	0.135408	0.892289	0.221552	0.00509053	0.0368894	0.0349344	1.05596	0.290986
SIRPA	Hypothyroidism	0.0746642	0.0241783	3.08806	0.00201466	0.114266	0.023805	4.80007	1.58608e-06	0.020046	0.0234138	0.856165	0.391906	0.00928079	9.69485e-06	0.0396017	0.0339304	1.16715	0.243151
SIRPA	Hyperthyroidism	0.10318	0.146008	0.70667	0.479772	0.0774202	0.141026	0.548978	0.583021	0.0703908	0.140316	0.50166	0.615906	0.673656	0.726612	-0.0257594	0.202994	-0.126897	0.899022
SIRPA	Depression	0.0662244	0.025705	2.57633	0.00998567	0.134932	0.0253275	5.32749	9.95787e-08	-0.00065716	0.0249367	-0.0263532	0.978976	0.0364048	7.03933e-07	0.0687079	0.0360864	1.90398	0.0569127
SIRPA	Focal epilepsy	0.0740976	0.152971	0.48439	0.628109	0.285484	0.14522	1.96587	0.0493136	-0.0781702	0.146123	-0.53496	0.592677	0.783617	0.117394	0.211386	0.210924	1.00219	0.316252
SIRPA	Alzheimer's disease (any)	-0.0296235	0.0420584	-0.704343	0.481219	0.0261853	0.0425638	0.6152	0.538422	-0.0484298	0.0420379	-1.15205	0.2493	0.674654	0.688975	0.0558088	0.059838	0.932665	0.350993
SIRPA	Epilepsy	0.114625	0.0597486	1.91846	0.0550523	0.281436	0.0561293	5.01406	5.32934e-07	-0.0327538	0.0563801	-0.580946	0.561277	0.148198	3.54406e-06	0.16681	0.081978	2.03482	0.0418692
SIRPA	Sleep apnoea	0.133504	0.0406471	3.28447	0.00102176	0.208485	0.0384823	5.41769	6.0373e-08	0.0287429	0.0384965	0.746638	0.455282	0.00517095	4.35638e-07	0.0749811	0.0559738	1.33957	0.180384
SIRPA	Generalized epilepsy	0.177881	0.136885	1.29949	0.193775	0.444183	0.118101	3.76105	0.000169202	-0.0682453	0.124996	-0.54598	0.58508	0.378411	0.000755437	0.266302	0.180791	1.47299	0.140755
SIRPA	Gout	0.153127	0.0425168	3.60157	0.000316307	0.228675	0.0397984	5.74583	9.14699e-09	0.0368767	0.0399944	0.922048	0.356504	0.00178012	7.11706e-08	0.0755478	0.0582373	1.29724	0.194549
SIRPA	Primary open-angle glaucoma	0.0147523	0.0349923	0.421588	0.673326	0.0704014	0.0349659	2.01343	0.0440692	-0.0224347	0.0345604	-0.649146	0.516244	0.811444	0.106736	0.0556491	0.0494679	1.12495	0.260609
SIRPA	Abdominal aortic aneurysm	0.0517404	0.0640922	0.807281	0.419505	0.11969	0.0620073	1.93026	0.0535747	-0.0107361	0.0624152	-0.17201	0.86343	0.623102	0.125224	0.0679498	0.089178	0.761957	0.446086
SIRPA	Atrial fibrillation and flutter	0.0151326	0.0200937	0.753101	0.451389	0.0775455	0.0201593	3.84663	0.000119753	-0.0257237	0.0198447	-1.29625	0.194888	0.649537	0.000553122	0.0624129	0.0284632	2.19275	0.0283252
SIRPA	Coronary heart disease	0.0381491	0.0188361	2.02532	0.0428346	0.105292	0.0188424	5.58806	2.29625e-08	-0.0150024	0.0185347	-0.809424	0.418271	0.122415	1.71381e-07	0.0671431	0.0266427	2.52013	0.0117311
SIRPA	Heart Failure	0.0851965	0.0261536	3.25754	0.00112381	0.182343	0.0253844	7.18327	6.8062e-13	-0.00757161	0.0251588	-0.300953	0.763451	0.00558375	8.10107e-12	0.0971465	0.0364469	2.66542	0.00768916
SIRPA	Subarachnoid haemmorrhage	0.0460308	0.105866	0.434803	0.663706	0.0472159	0.104752	0.45074	0.652177	0.0254598	0.103738	0.245423	0.806129	0.806168	0.775478	0.00118509	0.148932	0.00795731	0.993651
SIRPA	Stroke excluding SAH	0.0239175	0.0327727	0.729799	0.465513	0.103695	0.0325714	3.18363	0.00145441	-0.0307063	0.0321888	-0.953943	0.340112	0.661108	0.0053303	0.0797777	0.0462055	1.72659	0.0842419
SIRPA	Thoracic aortic aneurysm	0.106324	0.104791	1.01462	0.310285	0.0172895	0.100342	0.172306	0.863197	0.108495	0.101663	1.06721	0.285878	0.517588	0.916565	-0.0890342	0.145085	-0.613669	0.539434
SIRPA	Venous thromboembolism	0.0359544	0.0319424	1.1256	0.260334	0.124708	0.031618	3.9442	8.00661e-05	-0.0288863	0.0312333	-0.924856	0.355041	0.462668	0.000377331	0.0887533	0.0449445	1.97473	0.0482989
SIRPA	Interstitial lung disease	0.0955483	0.0481674	1.98367	0.0472924	0.18773	0.0459643	4.08425	4.42203e-05	-0.000971813	0.0460767	-0.0210912	0.983173	0.131797	0.000216923	0.0921813	0.0665794	1.38453	0.166196
SIRPA	Idiopathic pulmonary fibrosis	0.137471	0.0507109	2.71088	0.00671056	0.199378	0.0473784	4.20821	2.57399e-05	0.0355584	0.0479017	0.74232	0.457893	0.0259038	0.00013204	0.0619072	0.0693996	0.89204	0.372372
SIRPA	Asthma	0.0466131	0.0304145	1.53259	0.125376	0.0579301	0.0302581	1.91453	0.0555519	0.0204869	0.0298051	0.68736	0.491856	0.278275	0.128635	0.0113171	0.0429021	0.263788	0.791943
SIRPA	Appendicitis	-0.0905729	0.0655303	-1.38215	0.166924	-0.0359712	0.0685562	-0.524696	0.599795	-0.086706	0.0671554	-1.29112	0.196661	0.34151	0.7385	0.0546018	0.0948376	0.57574	0.564791
SIRPA	Inflammatory bowel disease	0.0302932	0.0627972	0.482398	0.629524	0.0884565	0.0625944	1.41317	0.157606	-0.0146893	0.0616443	-0.238292	0.811655	0.783918	0.290336	0.0581633	0.0886654	0.655986	0.511833
SIRPA	Knee-Osteoarthritis	0.0341893	0.0211048	1.61998	0.105236	0.0954973	0.0210106	4.54519	5.48864e-06	-0.0143826	0.0207169	-0.694247	0.487527	0.24352	3.14489e-05	0.061308	0.0297802	2.05868	0.0395244
SIRPA	Osteoporosis	0.0247427	0.0274953	0.899891	0.368178	0.0436812	0.0276259	1.58117	0.11384	0.00400871	0.027077	0.148048	0.882305	0.574484	0.226378	0.0189385	0.0389767	0.485892	0.627044
SIRPA	Chronic Kidney Disease	0.307133	0.0260498	11.7902	4.38301e-32	0.491049	0.0231937	21.1717	1.74229e-99	0.0369807	0.0230288	1.60584	0.108308	2.45873e-30	3.18931e-97	0.183917	0.0348789	5.27301	1.34205e-07
SIRPA	Seropositive rheumatoid arthritis	-0.0194968	0.110266	-0.176815	0.859653	0.241909	0.109953	2.20012	0.0277981	-0.154678	0.108688	-1.42314	0.154697	0.926285	0.0718289	0.261406	0.155718	1.67871	0.0932086
SIRPA	Type1 diabetes	0.15803	0.172286	0.917256	0.359009	0.453204	0.149313	3.03526	0.00240329	-0.092985	0.158329	-0.587289	0.557009	0.565504	0.00841757	0.295174	0.227984	1.29471	0.19542
SIRPA	Type 2 diabetes, definitions combined	0.104274	0.0225685	4.62034	3.83119e-06	0.231573	0.0218512	10.5977	3.05394e-26	-0.0135458	0.0215658	-0.628116	0.529928	2.98976e-05	7.69682e-25	0.127299	0.0314135	4.05235	5.07056e-05
SLAMF7	Alcohol use disorder	0.307786	0.0375463	8.1975	2.45447e-16	0.302908	0.0360575	8.40071	4.43778e-17	0.0734814	0.0427232	1.71994	0.0854426	6.14146e-15	7.17889e-16	-0.00487752	0.0520564	-0.0936969	0.92535
SLAMF7	Malignant neoplasm of breast	-0.00313688	0.0345038	-0.0909142	0.927561	-0.0136439	0.034814	-0.391908	0.695126	0.0171158	0.0338985	0.504911	0.613621	0.961567	0.804962	-0.010507	0.0490156	-0.214361	0.830266
SLAMF7	Malignant neoplasm of bronchus and lung	0.0116613	0.0421768	0.276487	0.782174	0.00688616	0.0421028	0.163556	0.870081	0.0118338	0.0427554	0.27678	0.781949	0.881782	0.920655	-0.00477516	0.0595947	-0.0801273	0.936136
SLAMF7	All Cancers	-0.00258386	0.0139299	-0.185491	0.852844	-0.0163711	0.0139899	-1.17021	0.241918	0.024087	0.0139638	1.72496	0.0845354	0.923241	0.401235	-0.0137873	0.0197423	-0.698361	0.484952
SLAMF7	Malignant neoplasm of colon and rectum	0.0457326	0.0384536	1.18929	0.234324	0.0302513	0.0383851	0.788102	0.430637	0.0413337	0.0398888	1.03622	0.300097	0.430868	0.592233	-0.0154813	0.0543331	-0.284933	0.775696
SLAMF7	Melanoma of skin	-0.0624153	0.0530763	-1.17595	0.239613	-0.0766356	0.0535831	-1.43022	0.152654	0.00848995	0.0528527	0.160634	0.872381	0.438387	0.283013	-0.0142203	0.0754204	-0.188547	0.850448
SLAMF7	Malignant neoplasm of prostate	-0.0855944	0.030898	-2.77022	0.00560184	-0.118577	0.0312733	-3.79165	0.00014965	0.0385511	0.0318859	1.20903	0.226651	0.0222665	0.000677714	-0.032983	0.0439626	-0.750252	0.453103
SLAMF7	Hip-Osteoarthritis	0.0350374	0.0241361	1.45166	0.146596	0.0394264	0.024015	1.64174	0.100644	0.000684232	0.0242053	0.0282678	0.977449	0.311842	0.206392	0.00438902	0.0340481	0.128906	0.897432
SLAMF7	Hypothyroidism	0.0869447	0.0232309	3.74262	0.000182109	0.0860369	0.0230857	3.72685	0.00019389	0.0233408	0.0235275	0.992063	0.321167	0.00108085	0.000856859	-0.000907737	0.032751	-0.0277163	0.977888
SLAMF7	Hyperthyroidism	-0.0965214	0.142456	-0.677554	0.498055	-0.00915724	0.141319	-0.0647984	0.948335	-0.160947	0.127284	-1.26447	0.20606	0.687941	0.968731	0.0873642	0.200661	0.435383	0.663285
SLAMF7	Depression	0.0566379	0.0247884	2.28486	0.022321	0.0628767	0.0246216	2.55372	0.0106578	0.00265773	0.0249049	0.106715	0.915015	0.0722162	0.0313601	0.00623875	0.0349383	0.178565	0.858279
SLAMF7	Focal epilepsy	0.00548292	0.147102	0.0372728	0.970268	0.0547184	0.14444	0.378831	0.704814	-0.0860224	0.140784	-0.611022	0.541185	0.985639	0.811971	0.0492355	0.20616	0.238821	0.811244
SLAMF7	Alzheimer's disease (any)	-7.961e-05	0.0420523	-0.00189312	0.99849	0.000878128	0.0419969	0.0209094	0.983318	-0.00176319	0.0420566	-0.0419242	0.966559	0.998777	0.989848	0.000957738	0.0594317	0.0161149	0.987143
SLAMF7	Epilepsy	0.139891	0.0547426	2.55543	0.0106056	0.174134	0.0529381	3.28938	0.00100409	-0.0368093	0.0555127	-0.663079	0.50728	0.0383435	0.00380831	0.0342425	0.0761525	0.449657	0.652958
SLAMF7	Sleep apnoea	0.109681	0.0372383	2.94537	0.00322571	0.138947	0.0362567	3.83233	0.000126937	-0.0323736	0.0377437	-0.85772	0.391047	0.0138849	0.000583977	0.0292669	0.0519734	0.563113	0.573358
SLAMF7	Generalized epilepsy	0.202354	0.119352	1.69544	0.0899912	0.264124	0.112047	2.35725	0.0184108	-0.0884389	0.120158	-0.736025	0.461716	0.218263	0.0504195	0.0617693	0.163705	0.37732	0.705936
SLAMF7	Gout	0.202402	0.0372644	5.43151	5.58803e-08	0.2129	0.0359145	5.92797	3.06695e-09	0.0183883	0.0403163	0.4561	0.648318	6.03576e-07	2.48066e-08	0.0104985	0.0517541	0.202853	0.83925
SLAMF7	Primary open-angle glaucoma	0.014577	0.0344183	0.423524	0.671913	0.000285423	0.03447	0.00828033	0.993393	0.0302555	0.0350838	0.862378	0.388479	0.810303	0.995156	-0.0142915	0.0487114	-0.293392	0.769222
SLAMF7	Abdominal aortic aneurysm	0.0515992	0.0604865	0.85307	0.393621	0.0230969	0.0603706	0.382585	0.702027	0.0714962	0.0653088	1.09474	0.27363	0.59906	0.810372	-0.0285023	0.085459	-0.33352	0.738741
SLAMF7	Atrial fibrillation and flutter	0.12529	0.0194073	6.4558	1.07648e-10	0.131606	0.0191294	6.87976	5.99514e-12	0.0174761	0.020014	0.873194	0.382557	1.61379e-09	6.39604e-11	0.00631618	0.0272503	0.231784	0.816706
SLAMF7	Coronary heart disease	0.0887993	0.0181652	4.88843	1.01643e-06	0.0892567	0.0179733	4.96608	6.83214e-07	0.0206795	0.0187318	1.10398	0.269602	8.77206e-06	4.43324e-06	0.00045745	0.0255541	0.0179012	0.985718
SLAMF7	Heart Failure	0.179128	0.0241529	7.41642	1.20326e-13	0.190228	0.023542	8.08036	6.45781e-16	0.0166827	0.025382	0.657264	0.511011	2.35109e-12	9.72305e-15	0.0111003	0.0337282	0.329112	0.742071
SLAMF7	Subarachnoid haemmorrhage	-0.0804681	0.104952	-0.766714	0.443252	-0.0310408	0.10461	-0.29673	0.766673	-0.101857	0.0976313	-1.04328	0.29682	0.64315	0.847097	0.0494273	0.148183	0.333557	0.738714
SLAMF7	Stroke excluding SAH	0.129042	0.0311959	4.13649	3.52651e-05	0.132611	0.0305944	4.33448	1.46105e-05	0.022511	0.0326481	0.689504	0.490506	0.000236324	7.78183e-05	0.0035691	0.0436944	0.0816832	0.934899
SLAMF7	Thoracic aortic aneurysm	0.0868166	0.0965299	0.899375	0.368453	0.113936	0.0939464	1.21277	0.225216	-0.0340888	0.098107	-0.347465	0.728242	0.574655	0.381726	0.0271192	0.1347	0.201331	0.84044
SLAMF7	Venous thromboembolism	0.13859	0.0302492	4.58161	4.6142e-06	0.116652	0.0299676	3.89259	9.91783e-05	0.0789186	0.0325909	2.42149	0.015457	3.56627e-05	0.000459923	-0.0219382	0.0425802	-0.515219	0.6064
SLAMF7	Interstitial lung disease	0.284638	0.0420839	6.76359	1.34617e-11	0.281553	0.0404928	6.95316	3.572e-12	0.0657717	0.0476607	1.38	0.167587	2.21895e-10	3.94394e-11	-0.00308529	0.0584014	-0.0528291	0.957868
SLAMF7	Idiopathic pulmonary fibrosis	0.307413	0.0430225	7.14539	8.97404e-13	0.302221	0.0412491	7.32672	2.35855e-13	0.0733487	0.0495131	1.4814	0.1385	1.6602e-11	2.96139e-12	-0.00519209	0.0596022	-0.0871124	0.930582
SLAMF7	Asthma	0.0436966	0.0296114	1.47567	0.140033	0.053538	0.0293578	1.82364	0.0682069	-0.00741979	0.0295618	-0.250992	0.80182	0.301383	0.152066	0.00984142	0.0416979	0.236017	0.813419
SLAMF7	Appendicitis	-0.0209209	0.0684245	-0.305751	0.759794	-0.0355682	0.0689343	-0.515972	0.605874	0.0206624	0.0687489	0.300549	0.763758	0.865627	0.74146	-0.0146473	0.097128	-0.150804	0.88013
SLAMF7	Inflammatory bowel disease	0.083987	0.060721	1.38316	0.166615	0.0922711	0.0598987	1.54045	0.12345	0.00438879	0.0619282	0.070869	0.943502	0.341478	0.242135	0.00828412	0.085293	0.0971254	0.922627
SLAMF7	Knee-Osteoarthritis	0.0350609	0.020596	1.70232	0.088696	0.0400493	0.0204843	1.95512	0.0505684	-0.000461041	0.0206769	-0.0222974	0.982211	0.215874	0.119563	0.00498839	0.0290483	0.171728	0.863652
SLAMF7	Osteoporosis	0.0992978	0.0269435	3.68541	0.000228331	0.0968883	0.0267459	3.62254	0.000291719	0.0286397	0.0272796	1.04986	0.293784	0.00132577	0.00124338	-0.00240957	0.0379644	-0.0634693	0.949393
SLAMF7	Chronic Kidney Disease	0.241871	0.0218352	11.0771	1.62039e-28	0.258904	0.0212155	12.2035	2.97677e-34	0.0170944	0.0230339	0.742141	0.458002	7.72014e-27	1.07846e-32	0.0170338	0.0304446	0.559501	0.57582
SLAMF7	Seropositive rheumatoid arthritis	0.204328	0.105027	1.94547	0.0517179	0.134918	0.105688	1.27657	0.201754	0.208917	0.123946	1.68556	0.0918812	0.140857	0.351906	-0.0694093	0.148999	-0.465837	0.641332
SLAMF7	Type1 diabetes	0.28151	0.146319	1.92395	0.0543614	0.212608	0.146006	1.45616	0.14535	0.241929	0.183841	1.31597	0.188184	0.147021	0.271496	-0.068902	0.206705	-0.333335	0.738882
SLAMF7	Type 2 diabetes, definitions combined	0.136831	0.0209825	6.52121	6.97433e-11	0.141004	0.0206527	6.82737	8.6488e-12	0.024505	0.0218425	1.1219	0.261906	1.07808e-09	9.08777e-11	0.00417263	0.0294415	0.141726	0.887296
SMPDL3A	Alcohol use disorder	0.464608	0.0437815	10.612	2.62162e-26	0.493478	0.0385318	12.807	1.4976e-37	0.0354117	0.041554	0.852184	0.394112	1.15418e-24	5.91892e-36	0.02887	0.0583225	0.495005	0.620596
SMPDL3A	Malignant neoplasm of breast	0.0337366	0.0345828	0.975531	0.329297	0.00618478	0.0351945	0.175732	0.860505	0.0452836	0.0342917	1.32054	0.186655	0.534934	0.914362	-0.0275518	0.0493419	-0.558386	0.576581
SMPDL3A	Malignant neoplasm of bronchus and lung	0.0711605	0.043273	1.64445	0.100082	0.0570953	0.0428623	1.33206	0.18284	0.0418055	0.0430197	0.971775	0.331162	0.235193	0.324944	-0.0140652	0.0609076	-0.230927	0.817371
SMPDL3A	All Cancers	0.0102319	0.0139792	0.731941	0.464204	0.00741767	0.0140088	0.529502	0.596457	0.00704823	0.0138738	0.508026	0.611435	0.660058	0.737368	-0.00281426	0.0197905	-0.142203	0.88692
SMPDL3A	Malignant neoplasm of colon and rectum	0.0475997	0.0395526	1.20345	0.2288	0.0707178	0.0390905	1.80908	0.0704389	-0.0125098	0.0387632	-0.322725	0.746904	0.423957	0.155547	0.023118	0.05561	0.415717	0.677617
SMPDL3A	Melanoma of skin	0.0206719	0.05304	0.389741	0.696728	0.000825307	0.0529684	0.0155811	0.987569	0.0319446	0.0532003	0.60046	0.5482	0.826474	0.992133	-0.0198466	0.0749593	-0.264764	0.791191
SMPDL3A	Malignant neoplasm of prostate	-0.0070655	0.030566	-0.231156	0.817194	-0.00553384	0.0302887	-0.182703	0.855031	-0.00436362	0.0309485	-0.140996	0.887873	0.900285	0.910811	0.00153166	0.0430312	0.0355942	0.971606
SMPDL3A	Hip-Osteoarthritis	-0.0165972	0.0244368	-0.679188	0.497019	-0.0407463	0.0248588	-1.63911	0.101191	0.0225524	0.0243886	0.924709	0.355117	0.687328	0.207268	-0.0241491	0.0348586	-0.692773	0.488452
SMPDL3A	Hypothyroidism	-0.0150409	0.0236209	-0.636763	0.524279	-0.0223077	0.0240744	-0.926616	0.354126	0.00277427	0.0233119	0.119007	0.90527	0.703728	0.523661	-0.00726677	0.0337272	-0.215457	0.829411
SMPDL3A	Hyperthyroidism	-0.177579	0.134618	-1.31913	0.187127	-0.231793	0.143723	-1.61278	0.106792	-0.0167662	0.137879	-0.121601	0.903215	0.369368	0.216447	-0.0542144	0.196922	-0.275309	0.783079
SMPDL3A	Depression	0.00397414	0.0251283	0.158154	0.874336	0.0084075	0.0252862	0.332494	0.739516	-0.00391406	0.0248595	-0.157447	0.874892	0.933351	0.830761	0.00443336	0.0356486	0.124363	0.901028
SMPDL3A	Focal epilepsy	-0.0682447	0.146152	-0.466943	0.64054	-0.0760737	0.149458	-0.508997	0.610754	-0.0164637	0.146432	-0.112432	0.910481	0.792643	0.745681	-0.00782903	0.209041	-0.0374521	0.970125
SMPDL3A	Alzheimer's disease (any)	-0.000561159	0.0426321	-0.0131628	0.989498	-0.065833	0.0437107	-1.50611	0.13204	0.0772835	0.0431592	1.79066	0.0733481	0.995242	0.25357	-0.0652719	0.0610584	-1.06901	0.285066
SMPDL3A	Epilepsy	0.0261201	0.0573104	0.455764	0.648559	0.0639488	0.0569464	1.12296	0.261452	-0.0367899	0.0557387	-0.660042	0.509227	0.796668	0.422945	0.0378288	0.0807922	0.468223	0.639625
SMPDL3A	Sleep apnoea	-0.141433	0.037279	-3.79391	0.000148293	-0.200553	0.0387332	-5.17782	2.24497e-07	0.0162142	0.0385619	0.420472	0.674141	0.00089542	1.54308e-06	-0.0591202	0.0537585	-1.09974	0.271447
SMPDL3A	Generalized epilepsy	-0.0143797	0.126275	-0.113876	0.909336	0.141623	0.124809	1.13472	0.256494	-0.186346	0.117619	-1.58432	0.113122	0.952899	0.417055	0.156003	0.177546	0.878658	0.379587
SMPDL3A	Gout	-0.152135	0.0384553	-3.95614	7.61711e-05	-0.150364	0.0399543	-3.76339	0.000167626	-0.0629014	0.0388009	-1.62113	0.104989	0.000483436	0.000749361	0.00177103	0.0554541	0.0319369	0.974522
SMPDL3A	Primary open-angle glaucoma	-0.0163538	0.0347741	-0.470285	0.638151	-0.0114787	0.0352002	-0.326099	0.744349	-0.0118346	0.034342	-0.344611	0.730387	0.790417	0.833767	0.00487502	0.0494802	0.0985246	0.921516
SMPDL3A	Abdominal aortic aneurysm	-0.0547848	0.0610424	-0.897488	0.369459	-0.0226947	0.0618066	-0.367188	0.713478	-0.0595696	0.0606551	-0.982103	0.326049	0.575965	0.815592	0.0320902	0.0868691	0.369409	0.711823
SMPDL3A	Atrial fibrillation and flutter	0.00928301	0.0200583	0.462803	0.643506	-0.0179296	0.0201602	-0.889353	0.373813	0.0365951	0.0200522	1.82499	0.0680022	0.794745	0.542849	-0.0272126	0.0284389	-0.95688	0.338628
SMPDL3A	Coronary heart disease	-0.0303258	0.01861	-1.62954	0.103198	-0.019086	0.0187696	-1.01686	0.309221	-0.0245039	0.0184172	-1.33049	0.183357	0.240242	0.477562	0.0112398	0.0264316	0.425241	0.670661
SMPDL3A	Heart Failure	-0.0576563	0.0249972	-2.30651	0.0210822	-0.0743479	0.0255543	-2.90941	0.00362107	-0.00203264	0.0250473	-0.0811519	0.935321	0.0691734	0.0120981	-0.0166916	0.0357475	-0.466932	0.640548
SMPDL3A	Subarachnoid haemmorrhage	0.238437	0.108192	2.20384	0.0275359	0.265342	0.101531	2.6134	0.00896476	0.0296513	0.104376	0.284082	0.776347	0.0849778	0.026902	0.0269052	0.148371	0.181337	0.856103
SMPDL3A	Stroke excluding SAH	0.0799396	0.0328631	2.4325	0.0149949	0.0737206	0.0323548	2.27851	0.0226964	0.0342587	0.0325728	1.05176	0.292911	0.0521001	0.0601663	-0.00621892	0.0461174	-0.13485	0.892731
SMPDL3A	Thoracic aortic aneurysm	-0.0140459	0.0991685	-0.141636	0.887367	-0.0378245	0.099537	-0.380005	0.703942	0.0250016	0.100449	0.248899	0.803439	0.940074	0.811774	-0.0237787	0.140506	-0.169236	0.865611
SMPDL3A	Venous thromboembolism	0.00816587	0.0315372	0.258928	0.79569	-0.0296811	0.0317741	-0.934128	0.350238	0.0495172	0.0317879	1.55774	0.119295	0.88891	0.520293	-0.037847	0.0447682	-0.8454	0.397888
SMPDL3A	Interstitial lung disease	-0.00101618	0.0461382	-0.0220246	0.982428	0.00858163	0.0464795	0.184632	0.853517	-0.0119247	0.0455735	-0.261658	0.793585	0.992127	0.909756	0.00959781	0.0654911	0.146551	0.883486
SMPDL3A	Idiopathic pulmonary fibrosis	-0.0280178	0.0473895	-0.591224	0.554371	-0.0192398	0.0480628	-0.400304	0.688932	-0.020958	0.0469434	-0.446451	0.655271	0.728087	0.80057	0.00877803	0.0674966	0.130051	0.896526
SMPDL3A	Asthma	0.00322257	0.0299819	0.107484	0.914405	0.000747684	0.0302348	0.0247292	0.980271	0.00416979	0.0297598	0.140115	0.888569	0.954535	0.987683	-0.00247489	0.0425801	-0.0581231	0.953651
SMPDL3A	Appendicitis	0.01116	0.0682568	0.1635	0.870125	0.0614364	0.0676822	0.907718	0.364027	-0.0577907	0.0664945	-0.869104	0.38479	0.931504	0.53264	0.0502763	0.0961243	0.523035	0.60095
SMPDL3A	Inflammatory bowel disease	0.00553727	0.0622262	0.0889862	0.929093	-0.0323697	0.0625339	-0.517634	0.604713	0.0491006	0.0629142	0.780437	0.435134	0.962295	0.741083	-0.037907	0.088219	-0.429692	0.66742
SMPDL3A	Knee-Osteoarthritis	-0.0428264	0.0207345	-2.06546	0.0388792	-0.0619003	0.0211476	-2.92706	0.00342185	0.00658874	0.0207367	0.317733	0.750688	0.113639	0.0115322	-0.0190739	0.0296166	-0.644027	0.519558
SMPDL3A	Osteoporosis	0.102727	0.0280014	3.66863	0.000243854	0.11916	0.0278181	4.28353	1.83952e-05	0.0165679	0.027056	0.612357	0.540302	0.00141119	9.66445e-05	0.0164326	0.0394706	0.416326	0.677171
SMPDL3A	Chronic Kidney Disease	-0.0977241	0.0226786	-4.30909	1.6393e-05	-0.117505	0.0234743	-5.00569	5.56624e-07	-0.0158599	0.0226579	-0.699971	0.483946	0.000115649	3.6875e-06	-0.0197809	0.0326399	-0.606034	0.544492
SMPDL3A	Seropositive rheumatoid arthritis	-0.026045	0.111299	-0.23401	0.814977	-0.207241	0.114638	-1.80778	0.0706406	0.219616	0.120554	1.82172	0.0684969	0.899338	0.155893	-0.181196	0.159779	-1.13404	0.256777
SMPDL3A	Type1 diabetes	0.104173	0.163435	0.6374	0.523864	0.189477	0.156416	1.21137	0.225753	-0.0766586	0.155553	-0.492814	0.622144	0.703728	0.382054	0.0853039	0.226223	0.377079	0.706115
SMPDL3A	Type 2 diabetes, definitions combined	-0.0487369	0.0214883	-2.26806	0.0233254	-0.0844568	0.0218285	-3.86911	0.000109232	0.0259093	0.0217412	1.19172	0.233373	0.0747013	0.000505869	-0.0357199	0.0306306	-1.16615	0.243553
SPARCL1	Alcohol use disorder	-0.116067	0.042863	-2.70785	0.00677199	-0.172902	0.0432932	-3.99374	6.50385e-05	0.0633783	0.040574	1.56204	0.118278	0.0260542	0.000312005	-0.0568352	0.0609224	-0.93291	0.350866
SPARCL1	Malignant neoplasm of breast	-0.0368112	0.0343401	-1.07196	0.283739	-0.0318864	0.0344905	-0.924499	0.355227	-0.0183106	0.0337475	-0.542578	0.587421	0.486609	0.524396	0.00492476	0.0486707	0.101185	0.919403
SPARCL1	Malignant neoplasm of bronchus and lung	-0.274611	0.0443307	-6.19459	5.8437e-10	-0.215014	0.0447065	-4.80945	1.51343e-06	-0.18062	0.0444531	-4.06316	4.84127e-05	8.00173e-09	9.29987e-06	0.0595969	0.0629594	0.946593	0.343846
SPARCL1	All Cancers	-0.0200804	0.0140994	-1.4242	0.154388	-0.0208613	0.0141996	-1.46914	0.141794	-0.00393332	0.013905	-0.282871	0.777276	0.324645	0.266429	-0.000780899	0.0200106	-0.0390243	0.968871
SPARCL1	Malignant neoplasm of colon and rectum	-0.0393926	0.0402407	-0.978924	0.327618	-0.0568556	0.0408785	-1.39084	0.164273	0.0193701	0.0389838	0.496876	0.619276	0.533452	0.298983	-0.017463	0.0573617	-0.304437	0.760795
SPARCL1	Melanoma of skin	-0.010906	0.0535266	-0.203749	0.838549	0.0162157	0.0528855	0.306618	0.759134	-0.0528529	0.0532836	-0.991917	0.321238	0.914829	0.842997	0.0271217	0.0752461	0.36044	0.718518
SPARCL1	Malignant neoplasm of prostate	-0.0218257	0.0320961	-0.680013	0.496496	-0.0254122	0.0325737	-0.780146	0.435305	7.41956e-05	0.0312564	0.00237377	0.998106	0.687152	0.596999	-0.00358651	0.0457297	-0.0784284	0.937487
SPARCL1	Hip-Osteoarthritis	0.0150577	0.0244615	0.615565	0.538181	0.0145445	0.0245267	0.593006	0.553177	0.00483881	0.0242915	0.199197	0.842108	0.714841	0.702607	-0.000513198	0.0346399	-0.0148152	0.98818
SPARCL1	Hypothyroidism	0.037295	0.0232234	1.60593	0.10829	0.0264809	0.0233204	1.13552	0.256156	0.0295504	0.0232114	1.2731	0.202983	0.248767	0.416703	-0.0108141	0.0329115	-0.328581	0.742472
SPARCL1	Hyperthyroidism	0.0614078	0.135413	0.453485	0.650199	-0.0394497	0.142531	-0.276779	0.78195	0.193678	0.133525	1.4505	0.146919	0.796807	0.857654	-0.100857	0.196601	-0.513006	0.607947
SPARCL1	Depression	-0.0107609	0.0252638	-0.42594	0.670152	-0.0262144	0.0255891	-1.02443	0.30563	0.0245831	0.0247704	0.99244	0.320983	0.809399	0.473319	-0.0154535	0.0359592	-0.429751	0.667377
SPARCL1	Focal epilepsy	-0.116087	0.153537	-0.756082	0.4496	-0.128234	0.154878	-0.827965	0.40769	-0.0104488	0.1481	-0.070552	0.943754	0.648035	0.57314	-0.0121468	0.218085	-0.0556979	0.955582
SPARCL1	Alzheimer's disease (any)	0.0533975	0.0420343	1.27033	0.203966	0.0358452	0.0425257	0.842907	0.39928	0.0466825	0.0422313	1.1054	0.268986	0.392425	0.5652	-0.0175523	0.0597939	-0.293547	0.769104
SPARCL1	Epilepsy	0.0339895	0.0561668	0.605154	0.545077	0.0187852	0.0567929	0.330767	0.74082	0.0370878	0.0562576	0.65925	0.509735	0.721641	0.831689	-0.0152043	0.0798758	-0.19035	0.849035
SPARCL1	Sleep apnoea	-0.0548074	0.0396034	-1.38391	0.166387	-0.0631964	0.0401314	-1.57474	0.115317	-0.000429243	0.0384366	-0.0111676	0.99109	0.341231	0.228923	-0.00838902	0.0563822	-0.148788	0.881721
SPARCL1	Generalized epilepsy	0.173582	0.0985064	1.76214	0.0780463	0.136049	0.100874	1.3487	0.177433	0.137098	0.122933	1.11523	0.264751	0.195566	0.317044	-0.0375324	0.140993	-0.2662	0.790085
SPARCL1	Gout	0.0708817	0.0383162	1.84991	0.0643259	0.0538502	0.0386608	1.39289	0.163653	0.0517871	0.039532	1.31001	0.190194	0.169105	0.298316	-0.0170316	0.0544315	-0.312899	0.754357
SPARCL1	Primary open-angle glaucoma	0.0119641	0.0349652	0.342173	0.732221	-0.0125209	0.0356201	-0.351511	0.725205	0.0468394	0.034404	1.36145	0.173372	0.84726	0.823194	-0.024485	0.0499135	-0.490549	0.623746
SPARCL1	Abdominal aortic aneurysm	-0.088131	0.0656869	-1.34168	0.179699	-0.0785066	0.0666893	-1.1772	0.239116	-0.0413091	0.063222	-0.653397	0.5135	0.360018	0.397537	0.00962444	0.0936068	0.102818	0.918108
SPARCL1	Atrial fibrillation and flutter	0.000173051	0.0202606	0.00854123	0.993185	-0.00906939	0.0205123	-0.442143	0.658386	0.0164512	0.0199048	0.826494	0.408524	0.996624	0.780725	-0.00924244	0.0288314	-0.320569	0.748537
SPARCL1	Coronary heart disease	-0.0337284	0.0190942	-1.76642	0.0773254	-0.0371293	0.0192967	-1.92413	0.0543387	-0.00308804	0.0186572	-0.165515	0.868539	0.194741	0.126584	-0.00340098	0.0271468	-0.125281	0.900301
SPARCL1	Heart Failure	-0.0270998	0.0259566	-1.04404	0.296467	-0.0102032	0.0260303	-0.391973	0.695078	-0.0372048	0.0254519	-1.46177	0.143804	0.502001	0.804962	0.0168966	0.0367603	0.459642	0.645774
SPARCL1	Subarachnoid haemmorrhage	-0.135284	0.107034	-1.26394	0.206253	-0.153796	0.107429	-1.4316	0.152257	-0.00358701	0.103345	-0.034709	0.972312	0.394798	0.282656	-0.0185123	0.151648	-0.122074	0.902841
SPARCL1	Stroke excluding SAH	-0.016994	0.0331884	-0.512048	0.608617	-0.0517225	0.0339435	-1.52378	0.127563	0.0547344	0.0320769	1.70635	0.0879429	0.770575	0.247856	-0.0347285	0.0474724	-0.731552	0.464442
SPARCL1	Thoracic aortic aneurysm	0.103946	0.0913881	1.13742	0.255364	0.0268849	0.0998977	0.269124	0.787834	0.178408	0.0968006	1.84305	0.0653215	0.457813	0.862302	-0.0770613	0.135393	-0.569167	0.569243
SPARCL1	Venous thromboembolism	0.0692454	0.0303259	2.28338	0.0224082	0.0690628	0.0299221	2.30809	0.0209942	0.0172088	0.0312631	0.550451	0.58201	0.0723637	0.0565153	-0.00018258	0.0426027	-0.00428563	0.996581
SPARCL1	Interstitial lung disease	-0.0378973	0.0476252	-0.79574	0.426183	-0.0458558	0.0482741	-0.949905	0.34216	0.00338094	0.0461414	0.0732734	0.941589	0.629679	0.512283	-0.00795857	0.0678126	-0.117361	0.906574
SPARCL1	Idiopathic pulmonary fibrosis	-0.0654193	0.0496092	-1.31869	0.187272	-0.0601874	0.050177	-1.1995	0.230333	-0.0269262	0.0480269	-0.560649	0.575037	0.369445	0.388128	0.00523187	0.0705606	0.0741472	0.940893
SPARCL1	Asthma	-0.0169348	0.0304744	-0.555705	0.578413	-0.0340316	0.0308539	-1.10299	0.27003	0.0252955	0.0296039	0.854465	0.392847	0.746187	0.433594	-0.0170969	0.0433665	-0.394242	0.693402
SPARCL1	Appendicitis	0.0172663	0.0679613	0.25406	0.799449	0.0483057	0.0658433	0.733647	0.463164	-0.0559901	0.0687424	-0.814492	0.415363	0.89061	0.624374	0.0310394	0.094626	0.328022	0.742895
SPARCL1	Inflammatory bowel disease	-0.139311	0.0642166	-2.1694	0.0300525	-0.160572	0.0645159	-2.48887	0.0128149	-0.000355883	0.0618686	-0.00575223	0.99541	0.0916163	0.0369264	-0.0212606	0.0910279	-0.233561	0.815326
SPARCL1	Knee-Osteoarthritis	-0.0126251	0.0211359	-0.597332	0.550286	-0.0111972	0.0212867	-0.526019	0.598875	-0.00593421	0.0207878	-0.285466	0.775287	0.724685	0.738351	0.00142795	0.0299975	0.0476024	0.962033
SPARCL1	Osteoporosis	-0.0126598	0.0276406	-0.458014	0.646942	0.0241163	0.0273925	0.880398	0.378644	-0.0702163	0.027413	-2.56142	0.0104245	0.796076	0.54735	0.0367761	0.0389146	0.945044	0.344636
SPARCL1	Chronic Kidney Disease	0.227771	0.0211138	10.7878	3.93291e-27	0.240717	0.0208073	11.5689	5.92664e-31	0.019543	0.0228927	0.853678	0.393284	1.77645e-25	1.84043e-29	0.0129461	0.0296435	0.436726	0.66231
SPARCL1	Seropositive rheumatoid arthritis	-0.0547527	0.113958	-0.480462	0.630899	-0.0637594	0.115144	-0.553735	0.57976	0.00109691	0.110639	0.00991431	0.99209	0.785068	0.724284	-0.00900666	0.162002	-0.0555959	0.955664
SPARCL1	Type1 diabetes	0.0280108	0.1593	0.175837	0.860422	0.0944064	0.142652	0.661797	0.508101	-0.136274	0.165525	-0.823285	0.410346	0.92642	0.663853	0.0663955	0.213836	0.310498	0.756183
SPARCL1	Type 2 diabetes, definitions combined	-0.122734	0.0226242	-5.42488	5.79927e-08	-0.175858	0.0229585	-7.65981	1.86208e-14	0.0541901	0.0214565	2.52558	0.0115507	6.22527e-07	2.54973e-13	-0.053124	0.0322327	-1.64814	0.0993244
TDGF1	Alcohol use disorder	-0.0254753	0.0408778	-0.623206	0.533149	-0.083488	0.0406697	-2.05283	0.0400891	0.0227147	0.040577	0.559791	0.575622	0.711412	0.0984674	-0.0580127	0.057663	-1.00607	0.314384
TDGF1	Malignant neoplasm of breast	0.00352171	0.0343414	0.10255	0.91832	0.014668	0.0341864	0.42906	0.66788	-0.00508397	0.0339368	-0.149807	0.880917	0.956263	0.785821	0.0111463	0.0484566	0.230027	0.818071
TDGF1	Malignant neoplasm of bronchus and lung	0.0228036	0.0417415	0.546305	0.584856	-0.0089598	0.0421246	-0.212697	0.831563	0.0329808	0.0418405	0.788249	0.430551	0.751711	0.893126	-0.0317634	0.0593029	-0.535612	0.592227
TDGF1	All Cancers	-0.0109052	0.0138084	-0.789753	0.429672	0.00318248	0.0138049	0.230533	0.817677	-0.0151087	0.0139075	-1.08637	0.277314	0.632149	0.885117	0.0140877	0.0195255	0.721502	0.470601
TDGF1	Malignant neoplasm of colon and rectum	-0.0466381	0.0390046	-1.19571	0.231811	-0.0460447	0.0387142	-1.18935	0.234303	-0.0263635	0.039306	-0.670725	0.502396	0.427397	0.391593	0.000593382	0.0549559	0.0107974	0.991385
TDGF1	Melanoma of skin	0.0522907	0.0517188	1.01106	0.311989	0.0381619	0.0523651	0.728767	0.466144	0.0383008	0.0517722	0.739796	0.459424	0.519683	0.626933	-0.0141287	0.0735998	-0.191967	0.847768
TDGF1	Malignant neoplasm of prostate	-0.0356337	0.0305773	-1.16537	0.243871	-0.0269582	0.0304564	-0.885139	0.376081	-0.0262371	0.0312984	-0.838289	0.401869	0.443296	0.544909	0.00867553	0.0431575	0.20102	0.840683
TDGF1	Hip-Osteoarthritis	-0.0123363	0.0241957	-0.509853	0.610154	0.00133829	0.0241956	0.0553111	0.955891	-0.0155969	0.0243458	-0.640642	0.521756	0.77196	0.971532	0.0136745	0.0342178	0.399632	0.689428
TDGF1	Hypothyroidism	0.00602795	0.0233961	0.257647	0.796679	0.0438066	0.0234402	1.86886	0.0616419	-0.0205082	0.0234707	-0.873777	0.38224	0.889518	0.139668	0.0377786	0.0331183	1.14072	0.253988
TDGF1	Hyperthyroidism	0.0521472	0.138986	0.375196	0.707514	-0.132768	0.138055	-0.961704	0.336198	0.138089	0.132578	1.04156	0.297614	0.832736	0.505533	-0.184915	0.195899	-0.943931	0.345205
TDGF1	Depression	-0.00780968	0.0250238	-0.31209	0.754972	0.015629	0.0249522	0.626357	0.531081	-0.0191642	0.0250728	-0.76434	0.444664	0.861763	0.681838	0.0234387	0.0353384	0.663263	0.507162
TDGF1	Focal epilepsy	-0.267348	0.158726	-1.68434	0.0921166	-0.325019	0.138258	-2.35081	0.0187326	-0.0848014	0.152357	-0.556597	0.577803	0.22169	0.0512605	-0.0576707	0.210498	-0.273972	0.784106
TDGF1	Alzheimer's disease (any)	0.0098475	0.0414117	0.237795	0.81204	0.0101506	0.041704	0.243395	0.807699	0.00543928	0.0419279	0.129729	0.896781	0.898155	0.878142	0.000303062	0.058772	0.00515656	0.995886
TDGF1	Epilepsy	0.0623453	0.0555975	1.12137	0.262131	0.0345801	0.0564107	0.613006	0.539872	0.0523019	0.0554273	0.943612	0.345368	0.464055	0.690096	-0.0277652	0.0792039	-0.350554	0.725923
TDGF1	Sleep apnoea	0.0882246	0.0374197	2.3577	0.0183883	0.0295847	0.0381487	0.77551	0.438038	0.0860025	0.0371499	2.31501	0.0206122	0.0619116	0.59933	-0.0586399	0.0534374	-1.09736	0.272485
TDGF1	Generalized epilepsy	-0.0101796	0.126039	-0.0807657	0.935628	-0.130101	0.124727	-1.04308	0.296911	0.0691465	0.122861	0.562801	0.57357	0.966186	0.463074	-0.119921	0.177321	-0.676295	0.498854
TDGF1	Gout	0.0787991	0.0385316	2.04505	0.0408496	0.0891885	0.0391348	2.27901	0.0226664	0.0390593	0.0390396	1.0005	0.317067	0.118495	0.0601326	0.0103894	0.05492	0.189174	0.849956
TDGF1	Primary open-angle glaucoma	0.0303918	0.0340178	0.893408	0.371639	-0.0332813	0.0343765	-0.96814	0.332974	0.0567624	0.0337951	1.6796	0.0930346	0.577293	0.503296	-0.0636731	0.0483628	-1.31657	0.187982
TDGF1	Abdominal aortic aneurysm	0.037043	0.0604799	0.612484	0.540217	0.0102439	0.0610059	0.167916	0.866649	0.0387645	0.0613561	0.631795	0.527521	0.717128	0.918126	-0.0267991	0.0859043	-0.311965	0.755067
TDGF1	Atrial fibrillation and flutter	-0.00383453	0.0196414	-0.195227	0.845215	0.0093042	0.019736	0.471432	0.637332	-0.0106041	0.0198844	-0.533287	0.593835	0.918155	0.765315	0.0131387	0.0278442	0.471867	0.637022
TDGF1	Coronary heart disease	0.0416955	0.0182243	2.2879	0.0221432	0.0609765	0.0184137	3.31147	0.000928066	0.0115002	0.0184179	0.624402	0.532364	0.0718416	0.00354356	0.019281	0.0259074	0.74423	0.456738
TDGF1	Heart Failure	0.0518299	0.0245492	2.11127	0.0347495	0.0745136	0.024805	3.00398	0.00266473	0.0152549	0.0249312	0.61188	0.540617	0.103652	0.00924944	0.0226836	0.0348991	0.649977	0.515707
TDGF1	Subarachnoid haemmorrhage	0.0222082	0.102704	0.216235	0.828805	-0.041367	0.103191	-0.400878	0.68851	0.051571	0.101238	0.509401	0.610471	0.908939	0.800346	-0.0635752	0.14559	-0.436672	0.662349
TDGF1	Stroke excluding SAH	0.0477747	0.0315611	1.51372	0.130097	0.0259606	0.0319929	0.811448	0.417108	0.0409809	0.0317045	1.29259	0.196153	0.285836	0.580049	-0.0218141	0.0449406	-0.485398	0.627394
TDGF1	Thoracic aortic aneurysm	0.132283	0.0958051	1.38075	0.167357	-0.00752468	0.0985862	-0.0763259	0.93916	0.160231	0.0940977	1.70281	0.0886028	0.341948	0.965533	-0.139807	0.137469	-1.01701	0.309151
TDGF1	Venous thromboembolism	-0.00476085	0.0310217	-0.153469	0.878029	0.0492754	0.0310576	1.58658	0.112608	-0.0375596	0.03159	-1.18897	0.23445	0.935882	0.224227	0.0540363	0.0438967	1.23099	0.218328
TDGF1	Interstitial lung disease	0.00952402	0.0452312	0.210563	0.833228	0.0369197	0.0454326	0.812627	0.416432	-0.0122669	0.0460543	-0.266358	0.789964	0.911311	0.579804	0.0273957	0.0641091	0.427329	0.669139
TDGF1	Idiopathic pulmonary fibrosis	-0.019261	0.046996	-0.409843	0.681921	-0.00337366	0.046978	-0.0718135	0.94275	-0.021265	0.0477535	-0.445307	0.656098	0.814745	0.967794	0.0158873	0.0664497	0.239088	0.811037
TDGF1	Asthma	-0.0226901	0.0298309	-0.760623	0.446882	0.0493084	0.0297145	1.65941	0.097034	-0.05908	0.0303235	-1.94833	0.0513758	0.646083	0.199974	0.0719985	0.042105	1.70997	0.0872708
TDGF1	Appendicitis	-0.0609193	0.0690568	-0.882162	0.377689	0.0255339	0.0680781	0.375068	0.70761	-0.0901404	0.0704402	-1.27967	0.20066	0.583824	0.813355	0.0864532	0.0969715	0.891532	0.372644
TDGF1	Inflammatory bowel disease	0.0410225	0.0610516	0.671931	0.501627	0.0144793	0.0617669	0.234419	0.81466	0.0394599	0.060823	0.648766	0.51649	0.690408	0.8835	-0.0265431	0.0868472	-0.30563	0.759886
TDGF1	Knee-Osteoarthritis	-0.0430727	0.0207921	-2.07159	0.0383035	-0.00312467	0.0206577	-0.151259	0.879771	-0.0497526	0.0210355	-2.36517	0.0180218	0.112335	0.927713	0.039948	0.0293096	1.36297	0.172893
TDGF1	Osteoporosis	-0.0164606	0.0270257	-0.609074	0.542475	-0.0331022	0.0270326	-1.22453	0.220752	0.00139048	0.0269107	0.0516702	0.958792	0.719028	0.376482	-0.0166416	0.0382249	-0.435359	0.663302
TDGF1	Chronic Kidney Disease	0.0869681	0.0222628	3.90643	9.36708e-05	0.210616	0.022447	9.38282	6.4231e-21	-0.029652	0.0230064	-1.28886	0.197446	0.000584896	1.26212e-19	0.123648	0.0316149	3.91107	9.18887e-05
TDGF1	Seropositive rheumatoid arthritis	-0.0684611	0.112026	-0.611117	0.541122	-0.000351352	0.110505	-0.00317951	0.997463	-0.0823361	0.113994	-0.722286	0.470119	0.718055	0.99775	0.0681097	0.157357	0.432836	0.665134
TDGF1	Type1 diabetes	0.161273	0.154943	1.04085	0.297945	0.176148	0.157558	1.11799	0.263572	0.0830258	0.155298	0.534622	0.592911	0.503769	0.425336	0.0148756	0.22098	0.0673165	0.94633
TDGF1	Type 2 diabetes, definitions combined	0.0493452	0.0212033	2.32724	0.0199525	0.068163	0.0214424	3.17889	0.00147842	0.0161486	0.0214071	0.754357	0.450635	0.0662796	0.00541259	0.0188178	0.0301556	0.624024	0.532612
TEK	Alcohol use disorder	0.0737383	0.0403489	1.82752	0.0676218	0.0930238	0.0404319	2.30075	0.0214055	-0.0133621	0.0412417	-0.323995	0.745942	0.175776	0.0574004	0.0192854	0.0571206	0.337627	0.735645
TEK	Malignant neoplasm of breast	-0.0128749	0.0345972	-0.372137	0.709791	0.00128633	0.0346173	0.0371586	0.970359	-0.0272831	0.0343324	-0.794674	0.426803	0.83354	0.981363	0.0141612	0.048942	0.289347	0.772316
TEK	Malignant neoplasm of bronchus and lung	-0.0564399	0.0428507	-1.31713	0.187796	-0.0757288	0.0427986	-1.76942	0.0768236	0.0180794	0.0422461	0.427955	0.668684	0.370059	0.166475	-0.0192889	0.0605633	-0.318491	0.750112
TEK	All Cancers	0.0246085	0.0138747	1.77363	0.0761247	0.0137795	0.0139281	0.989329	0.322502	0.0252446	0.0137614	1.83445	0.0665874	0.192694	0.491957	-0.010829	0.0196596	-0.550825	0.581754
TEK	Malignant neoplasm of colon and rectum	0.0322636	0.0387554	0.832493	0.405131	0.0374229	0.0388687	0.962803	0.335646	-3.69705e-05	0.0390735	-0.000946179	0.999245	0.609448	0.504921	0.00515929	0.0548885	0.0939958	0.925112
TEK	Melanoma of skin	-0.0158296	0.0528238	-0.299669	0.76443	-0.0348533	0.0528932	-0.658937	0.509936	0.0281549	0.0518959	0.542527	0.587455	0.868568	0.665001	-0.0190237	0.0747532	-0.254486	0.79912
TEK	Malignant neoplasm of prostate	-0.0274177	0.0306753	-0.893802	0.371428	-0.0441982	0.0307425	-1.43769	0.150522	0.0218151	0.0306861	0.710914	0.477138	0.577293	0.279987	-0.0167805	0.043429	-0.38639	0.699208
TEK	Hip-Osteoarthritis	0.0109435	0.0243556	0.449321	0.6532	0.014245	0.0244161	0.583426	0.559607	-0.00269159	0.0243796	-0.110403	0.91209	0.798534	0.708007	0.0033015	0.0344868	0.0957323	0.923733
TEK	Hypothyroidism	0.0461645	0.0234623	1.9676	0.0491136	0.0573458	0.02357	2.433	0.0149743	-0.00627775	0.0234635	-0.267554	0.789043	0.135337	0.0421978	0.0111813	0.0332569	0.336208	0.736714
TEK	Hyperthyroidism	0.0415131	0.13922	0.298183	0.765563	0.0580859	0.13959	0.41612	0.677323	-0.0171304	0.140013	-0.122349	0.902623	0.869004	0.792374	0.0165729	0.197148	0.084063	0.933006
TEK	Depression	0.0224899	0.0249854	0.900122	0.368056	0.00148001	0.02513	0.0588944	0.953036	0.0412234	0.0244009	1.68942	0.0911387	0.574484	0.969887	-0.0210099	0.0354371	-0.592879	0.553262
TEK	Focal epilepsy	0.00508158	0.147512	0.0344487	0.972519	0.0761485	0.14622	0.52078	0.60252	-0.131926	0.15825	-0.833656	0.404475	0.986992	0.740163	0.0710669	0.207702	0.342158	0.732232
TEK	Alzheimer's disease (any)	0.0689487	0.0417431	1.65174	0.0985882	0.0627731	0.0421566	1.48905	0.136475	0.0310676	0.0418806	0.741812	0.458201	0.232726	0.258953	-0.00617553	0.0593268	-0.104093	0.917095
TEK	Epilepsy	0.162144	0.0547982	2.95893	0.0030871	0.164124	0.0552094	2.97276	0.00295136	0.0432222	0.0553529	0.780848	0.434892	0.0133378	0.0101331	0.00198046	0.0777877	0.0254598	0.979688
TEK	Sleep apnoea	0.109398	0.0374531	2.92095	0.00348967	0.114091	0.0376665	3.02898	0.00245382	0.0229171	0.0378439	0.605571	0.5448	0.0148361	0.00857728	0.00469247	0.0531178	0.0883409	0.929606
TEK	Generalized epilepsy	0.450242	0.109266	4.12061	3.77869e-05	0.43374	0.107758	4.02512	5.69457e-05	0.159301	0.115722	1.37658	0.168641	0.000251286	0.000275462	-0.0165014	0.153463	-0.107527	0.914371
TEK	Gout	0.116996	0.0385958	3.0313	0.00243499	0.123847	0.0388218	3.19014	0.00142205	0.0219453	0.0393485	0.557717	0.577038	0.0109417	0.00523374	0.0068512	0.0547427	0.125153	0.900403
TEK	Primary open-angle glaucoma	0.0320855	0.0344673	0.930897	0.351907	0.04272	0.0345647	1.23594	0.21648	-0.00966029	0.0349054	-0.276756	0.781967	0.558618	0.371078	0.0106345	0.0488131	0.217862	0.827537
TEK	Abdominal aortic aneurysm	-0.0770965	0.0621566	-1.24036	0.214842	-0.0855986	0.0619409	-1.38194	0.16699	-0.00582985	0.0626185	-0.0931011	0.925823	0.405657	0.30304	-0.00850203	0.0877503	-0.0968889	0.922815
TEK	Atrial fibrillation and flutter	0.0424413	0.0197756	2.14614	0.0318618	0.0386785	0.0198914	1.94448	0.0518379	0.0185215	0.0197749	0.936613	0.348957	0.096445	0.121984	-0.00376281	0.028049	-0.134151	0.893283
TEK	Coronary heart disease	0.0290339	0.0185312	1.56676	0.117171	0.039511	0.0185823	2.12627	0.0334805	-0.010154	0.0186649	-0.544016	0.58643	0.263874	0.0846874	0.0104771	0.0262432	0.399232	0.689722
TEK	Heart Failure	0.0703492	0.0248242	2.83389	0.00459846	0.100901	0.0248838	4.0549	5.01553e-05	-0.0345868	0.0256409	-1.34889	0.177371	0.018838	0.000244656	0.0305522	0.0351489	0.869221	0.384726
TEK	Subarachnoid haemmorrhage	-0.0660922	0.104917	-0.629947	0.528729	-0.119827	0.10465	-1.14502	0.252201	0.0714099	0.0995231	0.717522	0.473052	0.708367	0.412779	-0.0537345	0.148187	-0.362613	0.716894
TEK	Stroke excluding SAH	0.0381889	0.0320381	1.19198	0.233268	0.0223787	0.0322455	0.69401	0.487676	0.03768	0.0317157	1.18806	0.234812	0.429262	0.643876	-0.0158102	0.0454556	-0.347816	0.727978
TEK	Thoracic aortic aneurysm	-0.0414519	0.0997612	-0.415511	0.677768	-0.0883818	0.0998696	-0.884972	0.376172	0.0680189	0.096268	0.706558	0.479841	0.812294	0.544909	-0.0469299	0.14116	-0.332458	0.739543
TEK	Venous thromboembolism	0.0651766	0.031016	2.10138	0.0356072	0.105787	0.0309789	3.4148	0.000638295	-0.0551208	0.0322527	-1.70903	0.0874453	0.105667	0.00252846	0.0406102	0.0438371	0.926388	0.354244
TEK	Interstitial lung disease	0.00725173	0.0458211	0.158262	0.87425	0.00486289	0.0459489	0.105833	0.915715	0.00617832	0.0459669	0.134408	0.89308	0.933351	0.94984	-0.00238884	0.0648913	-0.036813	0.970634
TEK	Idiopathic pulmonary fibrosis	-0.0207531	0.0475112	-0.436803	0.662254	-0.0062137	0.0474808	-0.130867	0.89588	-0.0316252	0.0484375	-0.652908	0.513816	0.806168	0.937104	0.0145394	0.0671695	0.216458	0.828631
TEK	Asthma	0.00266447	0.0299121	0.0890767	0.929021	0.0371015	0.0299503	1.23877	0.21543	-0.0595106	0.0305681	-1.94682	0.0515562	0.962295	0.369537	0.034437	0.0423291	0.813555	0.4159
TEK	Appendicitis	-0.00139682	0.0681408	-0.020499	0.983645	0.00417329	0.0681833	0.061207	0.951194	-0.0100018	0.0682127	-0.146627	0.883427	0.992492	0.968915	0.00557011	0.0963957	0.0577838	0.953921
TEK	Inflammatory bowel disease	0.14178	0.0601598	2.35672	0.0184373	0.0791936	0.0613935	1.28994	0.197073	0.141684	0.0572794	2.47355	0.0133777	0.0620165	0.34485	-0.062586	0.0859556	-0.72812	0.46654
TEK	Knee-Osteoarthritis	0.0407043	0.0206675	1.96948	0.0488979	0.0400589	0.0207504	1.93051	0.0535437	0.012391	0.0206712	0.599435	0.548883	0.134974	0.125224	-0.000645421	0.029287	-0.0220378	0.982418
TEK	Osteoporosis	-0.0369081	0.0275235	-1.34096	0.179932	-0.0239001	0.0274792	-0.869751	0.384437	-0.0323038	0.0275922	-1.17076	0.241696	0.360081	0.551868	0.013008	0.0388928	0.334458	0.738034
TEK	Chronic Kidney Disease	0.109938	0.0224994	4.88629	1.02752e-06	0.132028	0.0226112	5.83905	5.24989e-09	-0.00737155	0.023051	-0.319793	0.749126	8.82402e-06	4.18787e-08	0.0220897	0.0318981	0.692508	0.488618
TEK	Seropositive rheumatoid arthritis	-0.0896725	0.112863	-0.794528	0.426888	-0.0246836	0.111743	-0.220897	0.825173	-0.143817	0.119522	-1.20327	0.22887	0.630453	0.888805	0.064989	0.158822	0.409194	0.682397
TEK	Type1 diabetes	0.451897	0.137599	3.28415	0.00102289	0.483075	0.129315	3.73564	0.000187236	0.0491175	0.156045	0.314766	0.752939	0.00517095	0.00082885	0.0311777	0.188828	0.165112	0.868856
TEK	Type 2 diabetes, definitions combined	0.290879	0.0207531	14.0161	1.24192e-44	0.34241	0.0209907	16.3124	8.05019e-60	-0.00371499	0.0216315	-0.17174	0.863642	1.16741e-42	6.51129e-58	0.0515309	0.0295178	1.74576	0.0808534
TIMP3	Alcohol use disorder	0.161196	0.0399865	4.03126	5.54794e-05	0.187127	0.0403536	4.63719	3.53171e-06	-0.00772473	0.0410788	-0.188047	0.85084	0.000359995	2.08191e-05	0.0259314	0.0568096	0.456462	0.648058
TIMP3	Malignant neoplasm of breast	-0.0255013	0.0335907	-0.759179	0.447746	-0.0238177	0.0335542	-0.709829	0.47781	-0.00957928	0.0337739	-0.28363	0.776694	0.646702	0.63648	0.00168356	0.0474786	0.0354593	0.971713
TIMP3	Malignant neoplasm of bronchus and lung	0.0861779	0.0421583	2.04415	0.0409388	0.103176	0.0424006	2.43336	0.0149593	-0.0108129	0.0426429	-0.253568	0.799829	0.118654	0.0421968	0.0169982	0.0597925	0.284286	0.776191
TIMP3	All Cancers	-0.00577361	0.0139946	-0.412559	0.679929	-0.00643255	0.013993	-0.459699	0.645732	-0.000114094	0.0138711	-0.00822529	0.993437	0.814099	0.770409	-0.000658945	0.0197902	-0.0332965	0.973438
TIMP3	Malignant neoplasm of colon and rectum	-0.0145501	0.0395302	-0.368076	0.712817	-0.00999011	0.0394851	-0.253009	0.800261	-0.0121446	0.0391346	-0.31033	0.75631	0.835302	0.871964	0.00455999	0.0558723	0.0816146	0.934953
TIMP3	Melanoma of skin	-0.0202781	0.0532068	-0.381119	0.703115	-0.0575153	0.0534437	-1.07619	0.281844	0.0649526	0.0519725	1.24975	0.211391	0.829171	0.445511	-0.0372372	0.0754134	-0.493774	0.621466
TIMP3	Malignant neoplasm of prostate	-0.016792	0.0318958	-0.526463	0.598567	-0.0406946	0.032008	-1.27139	0.20359	0.0399985	0.0309699	1.29153	0.196521	0.761454	0.354043	-0.0239026	0.0451869	-0.528973	0.596824
TIMP3	Hip-Osteoarthritis	0.0690457	0.0240205	2.87445	0.00404728	0.0534949	0.0242162	2.20906	0.0271708	0.0477638	0.0240461	1.98634	0.0469957	0.0167977	0.0703648	-0.0155508	0.0341088	-0.455918	0.648449
TIMP3	Hypothyroidism	0.0535434	0.0230597	2.32195	0.0202357	0.0713564	0.0231135	3.08722	0.00202037	-0.0215419	0.0234018	-0.920524	0.357299	0.0669647	0.00721443	0.017813	0.0326494	0.545585	0.585351
TIMP3	Hyperthyroidism	-0.0918113	0.141112	-0.650626	0.515288	-0.0401841	0.139058	-0.288974	0.772601	-0.123215	0.142477	-0.864804	0.387146	0.700615	0.850619	0.0516273	0.198115	0.260592	0.794407
TIMP3	Depression	0.0368147	0.0247433	1.48786	0.136787	0.0463548	0.024802	1.869	0.0616234	-0.00938136	0.0249367	-0.376207	0.706763	0.296969	0.139668	0.00954016	0.0350339	0.272313	0.785382
TIMP3	Focal epilepsy	-0.367615	0.162157	-2.26704	0.023388	-0.267153	0.154646	-1.72751	0.084076	-0.249556	0.156667	-1.59291	0.111181	0.0748331	0.177977	0.100463	0.224076	0.448341	0.653907
TIMP3	Alzheimer's disease (any)	-0.0277989	0.0430381	-0.645915	0.518335	-0.0242741	0.0429936	-0.564598	0.572347	-0.0133308	0.042505	-0.313628	0.753803	0.701466	0.718118	0.00352485	0.0608336	0.0579425	0.953794
TIMP3	Epilepsy	0.0218407	0.0566292	0.385679	0.699734	0.0462083	0.0565615	0.816956	0.413954	-0.0422514	0.0570947	-0.740024	0.459285	0.828181	0.577079	0.0243675	0.080038	0.30445	0.760785
TIMP3	Sleep apnoea	0.0700415	0.0381205	1.83737	0.0661553	0.106252	0.0381567	2.78463	0.00535893	-0.0534945	0.0387827	-1.37934	0.16779	0.173259	0.0170837	0.0362105	0.0539361	0.671359	0.501992
TIMP3	Generalized epilepsy	0.0885342	0.124161	0.713059	0.475809	0.114693	0.12457	0.920711	0.357201	-0.0289878	0.12687	-0.228484	0.81927	0.669715	0.525972	0.0261587	0.17588	0.148731	0.881766
TIMP3	Gout	0.111455	0.0394906	2.82231	0.00476784	0.117973	0.0398242	2.96233	0.00305317	0.0162168	0.0396626	0.408869	0.682636	0.0194631	0.0104107	0.00651773	0.0560845	0.116213	0.907484
TIMP3	Primary open-angle glaucoma	0.0216714	0.0347175	0.624221	0.532482	-0.00459402	0.0349705	-0.131369	0.895484	0.055038	0.0342573	1.60661	0.108141	0.711203	0.936984	-0.0262654	0.0492771	-0.533014	0.594024
TIMP3	Abdominal aortic aneurysm	-0.0195622	0.0639964	-0.305677	0.759851	0.052991	0.0633491	0.836491	0.402879	-0.145366	0.0646459	-2.24866	0.0245344	0.865627	0.567982	0.0725532	0.0900481	0.805716	0.420406
TIMP3	Atrial fibrillation and flutter	0.0163023	0.0200558	0.812846	0.416306	0.0189033	0.0201106	0.939967	0.347235	-0.0009216	0.0198995	-0.0463128	0.963061	0.619921	0.517623	0.00260106	0.028402	0.0915803	0.927031
TIMP3	Coronary heart disease	0.118112	0.0184115	6.41512	1.40714e-10	0.13542	0.0185628	7.29524	2.98125e-13	-0.00228252	0.0185498	-0.123048	0.902069	2.08689e-09	3.67688e-12	0.0173083	0.0261449	0.662012	0.507963
TIMP3	Heart Failure	0.0910079	0.0250336	3.63542	0.000277524	0.113368	0.0251668	4.50469	6.6471e-06	-0.0199361	0.0252587	-0.789277	0.42995	0.00159016	3.75912e-05	0.0223606	0.0354972	0.629926	0.528743
TIMP3	Subarachnoid haemmorrhage	0.117836	0.100696	1.17022	0.241912	0.0699815	0.102442	0.68313	0.494525	0.123979	0.100939	1.22826	0.219349	0.440738	0.650513	-0.0478548	0.143646	-0.333145	0.739025
TIMP3	Stroke excluding SAH	0.0968307	0.0319404	3.03161	0.00243255	0.133546	0.0320789	4.16304	3.14043e-05	-0.0468263	0.0325621	-1.43806	0.150417	0.0109417	0.000159451	0.036715	0.0452686	0.811049	0.417338
TIMP3	Thoracic aortic aneurysm	-0.123638	0.104105	-1.18763	0.234979	-0.070461	0.102278	-0.688917	0.490875	-0.127487	0.102702	-1.24133	0.214484	0.431575	0.646567	0.053177	0.14594	0.364375	0.715578
TIMP3	Venous thromboembolism	0.110879	0.0307858	3.60162	0.000316239	0.12862	0.030991	4.15022	3.32157e-05	-0.00580347	0.031332	-0.185225	0.853052	0.00178012	0.000167184	0.0177406	0.0436831	0.406121	0.684653
TIMP3	Interstitial lung disease	0.143781	0.0451165	3.18689	0.0014381	0.132953	0.0457543	2.90581	0.00366301	0.059805	0.0455427	1.31316	0.189128	0.00690846	0.0122147	-0.0108279	0.0642569	-0.16851	0.866182
TIMP3	Idiopathic pulmonary fibrosis	0.15997	0.0465458	3.43684	0.000588538	0.153169	0.0472321	3.2429	0.00118321	0.0567909	0.0471214	1.2052	0.228124	0.00315398	0.00442496	-0.00680176	0.0663127	-0.102571	0.918304
TIMP3	Asthma	0.0500211	0.029495	1.69592	0.0899018	0.059435	0.0295831	2.00909	0.0445276	-0.00581887	0.0297762	-0.19542	0.845064	0.218198	0.107621	0.00941397	0.0417746	0.225352	0.821706
TIMP3	Appendicitis	-0.103795	0.0698369	-1.48625	0.137213	-0.0899865	0.0691761	-1.30083	0.193316	-0.0495482	0.0686598	-0.721648	0.470511	0.297524	0.339058	0.0138085	0.0982981	0.140475	0.888284
TIMP3	Inflammatory bowel disease	0.2013	0.0593166	3.39366	0.000689654	0.192125	0.0602991	3.18621	0.00144152	0.0748469	0.0608811	1.2294	0.218924	0.00362329	0.00528861	-0.0091749	0.0845839	-0.108471	0.913622
TIMP3	Knee-Osteoarthritis	0.0674217	0.020557	3.27974	0.00103903	0.0692321	0.0206638	3.3504	0.000806936	0.0136134	0.0206549	0.65909	0.509838	0.00524492	0.0031149	0.00181036	0.0291476	0.0621102	0.950475
TIMP3	Osteoporosis	0.00929238	0.0269836	0.344371	0.730567	-0.00503543	0.0270997	-0.185811	0.852593	0.0297171	0.0267918	1.10918	0.26735	0.84726	0.909049	-0.0143278	0.0382428	-0.374654	0.707918
TIMP3	Chronic Kidney Disease	0.0806974	0.0227509	3.547	0.000389638	0.0844925	0.0229022	3.68928	0.000224889	0.0134108	0.022834	0.587317	0.556991	0.00214424	0.000981182	0.00379505	0.0322817	0.11756	0.906416
TIMP3	Seropositive rheumatoid arthritis	0.104133	0.108217	0.962263	0.335917	0.228743	0.107108	2.13562	0.0327102	-0.23766	0.116919	-2.03269	0.042084	0.541017	0.0829803	0.12461	0.15226	0.818401	0.413128
TIMP3	Type1 diabetes	-0.23466	0.170771	-1.37412	0.169405	-0.181368	0.166061	-1.09217	0.274757	-0.145379	0.165668	-0.87753	0.380199	0.343952	0.438955	0.0532917	0.2382	0.223727	0.82297
TIMP3	Type 2 diabetes, definitions combined	0.183427	0.0211197	8.68511	3.7838e-18	0.23938	0.0212979	11.2396	2.60475e-29	-0.0617	0.0218538	-2.82331	0.004753	1.0528e-16	7.48705e-28	0.0559531	0.0299941	1.86547	0.062115
TMPRSS5	Alcohol use disorder	-0.169202	0.0405822	-4.16935	3.05463e-05	-0.205428	0.0406933	-5.04819	4.4602e-07	-0.00162785	0.0410152	-0.0396889	0.968341	0.000209488	2.98894e-06	-0.0362259	0.0574706	-0.630339	0.528473
TMPRSS5	Malignant neoplasm of breast	-0.0397767	0.0340561	-1.16798	0.242816	-0.0280164	0.034509	-0.811858	0.416873	-0.0297625	0.0336273	-0.885071	0.376118	0.441922	0.579954	0.0117604	0.0484838	0.242562	0.808344
TMPRSS5	Malignant neoplasm of bronchus and lung	-0.0631234	0.0429116	-1.47101	0.141288	-0.0844707	0.0433973	-1.94645	0.0516004	0.00971297	0.0425334	0.228361	0.819366	0.302773	0.121507	-0.0213473	0.0610306	-0.34978	0.726504
TMPRSS5	All Cancers	-0.0238245	0.0141676	-1.68162	0.0926433	-0.0286475	0.014304	-2.00277	0.0452025	-0.000835073	0.0138683	-0.0602146	0.951985	0.22237	0.108874	-0.004823	0.0201327	-0.239561	0.810671
TMPRSS5	Malignant neoplasm of colon and rectum	0.0321238	0.0398788	0.805534	0.420511	-0.00977616	0.0400511	-0.244092	0.807159	0.0697098	0.0393984	1.76936	0.0768344	0.623713	0.87783	-0.0418999	0.0565191	-0.741341	0.458487
TMPRSS5	Melanoma of skin	-0.0235471	0.0533649	-0.441247	0.659034	-0.0118189	0.0539186	-0.219199	0.826495	-0.0240538	0.0524204	-0.458863	0.646332	0.803754	0.889403	0.0117282	0.0758619	0.154599	0.877137
TMPRSS5	Malignant neoplasm of prostate	0.0222359	0.03197	0.695524	0.486727	0.015108	0.0320253	0.471753	0.637103	0.0166992	0.0312225	0.534844	0.592758	0.67989	0.765315	-0.00712789	0.0452516	-0.157517	0.874837
TMPRSS5	Hip-Osteoarthritis	-0.0621239	0.0245139	-2.53423	0.0112696	-0.0943741	0.0248001	-3.8054	0.000141578	0.0252438	0.0243055	1.03861	0.298988	0.0403247	0.000643671	-0.0322502	0.0348709	-0.924845	0.355046
TMPRSS5	Hypothyroidism	-0.0135131	0.0236552	-0.571254	0.567828	-0.0361094	0.0238992	-1.5109	0.130813	0.0275614	0.023378	1.17894	0.238421	0.738749	0.251921	-0.0225963	0.0336265	-0.67198	0.501597
TMPRSS5	Hyperthyroidism	0.0563905	0.141744	0.397834	0.690753	0.0697186	0.142471	0.489353	0.624592	-0.00106634	0.138643	-0.00769122	0.993863	0.821627	0.756215	0.0133281	0.200971	0.0663187	0.947124
TMPRSS5	Depression	-0.119048	0.0248998	-4.78109	1.74348e-06	-0.113251	0.0253085	-4.47483	7.64726e-06	-0.0481502	0.0247588	-1.94477	0.0518026	1.45067e-05	4.26921e-05	0.00579672	0.0355038	0.16327	0.870306
TMPRSS5	Focal epilepsy	0.279057	0.151133	1.84643	0.0648296	0.256382	0.145822	1.75819	0.0787158	0.106921	0.150001	0.712806	0.475966	0.170172	0.169701	-0.0226747	0.210012	-0.107968	0.914021
TMPRSS5	Alzheimer's disease (any)	-0.0392053	0.0427017	-0.91812	0.358556	-0.0123871	0.0432824	-0.286193	0.77473	-0.0503433	0.0418817	-1.20204	0.229349	0.565504	0.851623	0.0268182	0.0608014	0.441079	0.659156
TMPRSS5	Epilepsy	-0.0673054	0.0569855	-1.1811	0.237564	-0.0519654	0.0577725	-0.899482	0.368396	-0.0436105	0.0562436	-0.775387	0.438111	0.435309	0.53788	0.0153401	0.0811481	0.189038	0.850063
TMPRSS5	Sleep apnoea	-0.200626	0.0376987	-5.32183	1.02727e-07	-0.234023	0.0378549	-6.18211	6.32514e-10	-0.0167085	0.0382801	-0.436481	0.662488	1.05394e-06	5.45877e-09	-0.0333969	0.0534246	-0.625123	0.531891
TMPRSS5	Generalized epilepsy	0.0588013	0.129304	0.454751	0.649288	0.012572	0.129406	0.0971517	0.922606	0.0841728	0.127726	0.659011	0.509889	0.796807	0.953038	-0.0462293	0.182936	-0.252708	0.800494
TMPRSS5	Gout	-0.228688	0.0390809	-5.85165	4.86707e-09	-0.250789	0.039336	-6.37557	1.82278e-10	-0.0429704	0.0395609	-1.08618	0.277399	5.89814e-08	1.64666e-09	-0.0221013	0.0554494	-0.398585	0.690199
TMPRSS5	Primary open-angle glaucoma	-0.00955258	0.0351429	-0.271821	0.78576	-0.0140491	0.0354878	-0.395886	0.692189	0.00326872	0.0345815	0.0945223	0.924694	0.882084	0.80355	-0.00449654	0.0499441	-0.0900314	0.928262
TMPRSS5	Abdominal aortic aneurysm	-0.0216548	0.0633468	-0.341846	0.732467	-0.0755917	0.0635557	-1.18938	0.234291	0.0712229	0.0631117	1.12852	0.2591	0.84726	0.391593	-0.0539369	0.0897338	-0.601077	0.547789
TMPRSS5	Atrial fibrillation and flutter	-0.122693	0.0200643	-6.11499	9.65654e-10	-0.169746	0.0203309	-8.34917	6.87418e-17	0.0264252	0.0199398	1.32525	0.185088	1.29674e-08	1.09672e-15	-0.0470534	0.0285643	-1.64728	0.0995011
TMPRSS5	Coronary heart disease	-0.0681204	0.0188018	-3.62308	0.000291117	-0.089791	0.019042	-4.71543	2.412e-06	0.0082642	0.0185732	0.444953	0.656354	0.00165713	1.44637e-05	-0.0216706	0.0267601	-0.80981	0.418049
TMPRSS5	Heart Failure	-0.119866	0.025258	-4.74566	2.07825e-06	-0.194095	0.0255155	-7.60693	2.80694e-14	0.0667628	0.0253447	2.63419	0.00843376	1.68882e-05	3.76932e-13	-0.0742288	0.0359028	-2.06749	0.0386878
TMPRSS5	Subarachnoid haemmorrhage	-0.00259832	0.10496	-0.0247554	0.98025	-0.096171	0.104922	-0.916592	0.359357	0.135131	0.105489	1.28099	0.200195	0.991078	0.528475	-0.0935727	0.148409	-0.630505	0.528364
TMPRSS5	Stroke excluding SAH	-0.0357919	0.0326735	-1.09544	0.273323	-0.0805665	0.0329539	-2.44483	0.0144922	0.0522377	0.032474	1.6086	0.107704	0.474835	0.041012	-0.0447747	0.046406	-0.964847	0.334621
TMPRSS5	Thoracic aortic aneurysm	0.132916	0.102522	1.29646	0.194816	0.0275107	0.102347	0.268799	0.788084	0.193753	0.103119	1.87892	0.0602552	0.379858	0.862302	-0.105406	0.144864	-0.727616	0.466848
TMPRSS5	Venous thromboembolism	-0.0858851	0.031468	-2.72928	0.00634726	-0.11007	0.0318425	-3.45669	0.000546852	0.0060336	0.0312838	0.192867	0.847063	0.0246656	0.00219625	-0.0241845	0.0447681	-0.540218	0.589047
TMPRSS5	Interstitial lung disease	-0.12672	0.0460092	-2.75424	0.00588289	-0.1675	0.0464636	-3.60497	0.000312192	0.0165906	0.0460664	0.360146	0.718738	0.0231718	0.00132093	-0.0407796	0.0653889	-0.623647	0.53286
TMPRSS5	Idiopathic pulmonary fibrosis	-0.143888	0.0474204	-3.0343	0.00241093	-0.192931	0.0477857	-4.03741	5.40438e-05	0.0232617	0.047674	0.487934	0.625597	0.0108758	0.000262154	-0.0490428	0.0673214	-0.728488	0.466315
TMPRSS5	Asthma	-0.0990103	0.0299633	-3.30439	0.000951837	-0.144459	0.0302071	-4.7823	1.73304e-06	0.0327949	0.0298789	1.0976	0.272381	0.00488272	1.05009e-05	-0.0454489	0.0425472	-1.0682	0.28543
TMPRSS5	Appendicitis	0.0548939	0.0696815	0.787782	0.430824	0.0310733	0.0697774	0.44532	0.656088	0.0506838	0.0684609	0.740332	0.459098	0.632256	0.778531	-0.0238206	0.0986124	-0.241558	0.809123
TMPRSS5	Inflammatory bowel disease	-0.218101	0.060244	-3.6203	0.000294266	-0.249288	0.0605158	-4.11938	3.79894e-05	-0.0270691	0.0615554	-0.439753	0.660116	0.00166959	0.00019002	-0.0311867	0.0853903	-0.365225	0.714943
TMPRSS5	Knee-Osteoarthritis	-0.195556	0.0206037	-9.4913	2.28181e-21	-0.24311	0.0208978	-11.6333	2.79112e-31	0.00248311	0.0207116	0.11989	0.904571	7.78051e-20	8.90597e-30	-0.0475542	0.0293467	-1.62043	0.105141
TMPRSS5	Osteoporosis	0.124524	0.0277283	4.49084	7.09414e-06	0.113015	0.0277771	4.06864	4.72884e-05	0.0552542	0.0271004	2.03887	0.041463	5.35215e-05	0.000231647	-0.0115085	0.0392483	-0.293222	0.769352
TMPRSS5	Chronic Kidney Disease	-0.0684157	0.0231022	-2.96143	0.00306214	-0.084589	0.0234058	-3.61401	0.000301495	0.000382266	0.0228418	0.0167354	0.986648	0.0132856	0.00128191	-0.0161733	0.0328869	-0.491786	0.62287
TMPRSS5	Seropositive rheumatoid arthritis	-0.218932	0.108011	-2.02694	0.0426682	-0.221947	0.110099	-2.01588	0.0438122	-0.0722421	0.109376	-0.660495	0.508936	0.122092	0.106335	-0.00301492	0.154234	-0.0195477	0.984404
TMPRSS5	Type1 diabetes	0.226286	0.165718	1.36549	0.172099	0.326115	0.153354	2.12655	0.0334578	-0.0917264	0.158597	-0.578361	0.56302	0.347799	0.0846874	0.0998287	0.225788	0.442135	0.658391
TMPRSS5	Type 2 diabetes, definitions combined	-0.264336	0.0213978	-12.3534	4.66876e-35	-0.318136	0.0218083	-14.5878	3.35637e-48	-0.0129863	0.0215579	-0.60239	0.546915	3.12268e-33	1.91368e-46	-0.0538004	0.0305527	-1.7609	0.0782546
TNFRSF10C	Alcohol use disorder	0.0292487	0.0415299	0.70428	0.481259	0.05387	0.0411579	1.30886	0.190581	-0.0152858	0.0406367	-0.376158	0.706799	0.674654	0.335054	0.0246213	0.0584697	0.421095	0.673685
TNFRSF10C	Malignant neoplasm of breast	-0.0307014	0.0331825	-0.925229	0.354847	-0.0632519	0.0337677	-1.87315	0.0610478	0.0214574	0.0340049	0.631009	0.528034	0.56146	0.138593	-0.0325505	0.0473427	-0.687551	0.491736
TNFRSF10C	Malignant neoplasm of bronchus and lung	0.207786	0.0444398	4.67568	2.92984e-06	0.302512	0.0419972	7.20314	5.8843e-13	-0.035216	0.0415799	-0.846948	0.397024	2.3159e-05	7.05711e-12	0.0947257	0.0611446	1.54921	0.121332
TNFRSF10C	All Cancers	0.00211282	0.0139474	0.151485	0.879594	0.0199691	0.013953	1.43117	0.152381	-0.0179828	0.0137451	-1.30831	0.19077	0.936976	0.282656	0.0178563	0.0197286	0.905099	0.365413
TNFRSF10C	Malignant neoplasm of colon and rectum	0.015888	0.0393877	0.403374	0.686673	0.0207275	0.0391639	0.52925	0.596632	0.000816922	0.0390056	0.0209437	0.983291	0.818997	0.737368	0.00483952	0.0555446	0.0871285	0.930569
TNFRSF10C	Melanoma of skin	0.0114368	0.0528958	0.216213	0.828822	0.0465445	0.0527049	0.883114	0.377175	-0.0326328	0.0515973	-0.632452	0.527092	0.908939	0.545679	0.0351077	0.0746711	0.470164	0.638238
TNFRSF10C	Malignant neoplasm of prostate	-0.0223261	0.0316607	-0.705168	0.480706	-0.0407775	0.0312602	-1.30445	0.192079	0.0120204	0.031321	0.38378	0.701141	0.674423	0.337229	-0.0184514	0.0444927	-0.414706	0.678357
TNFRSF10C	Hip-Osteoarthritis	0.000521659	0.0242388	0.0215217	0.98283	0.00367551	0.0242786	0.151389	0.879669	-0.00316512	0.024158	-0.131017	0.895762	0.992244	0.927713	0.00315386	0.0343069	0.0919305	0.926753
TNFRSF10C	Hypothyroidism	0.0610604	0.0235332	2.59465	0.00946884	0.114184	0.0234724	4.86464	1.14667e-06	-0.0317977	0.0229282	-1.38683	0.165492	0.0348925	7.21182e-06	0.053124	0.033238	1.59829	0.109978
TNFRSF10C	Hyperthyroidism	0.155022	0.14227	1.08963	0.275875	0.0448446	0.139021	0.322575	0.747017	0.197343	0.156978	1.25714	0.208704	0.47736	0.836217	-0.110178	0.198916	-0.55389	0.579654
TNFRSF10C	Depression	0.0689511	0.0251859	2.73769	0.0061873	0.0938811	0.0249738	3.75919	0.000170464	-0.000133887	0.0249099	-0.00537485	0.995712	0.0241791	0.000759661	0.02493	0.0354686	0.702875	0.482134
TNFRSF10C	Focal epilepsy	-0.362069	0.129209	-2.80219	0.00507568	-0.157839	0.145375	-1.08574	0.277593	-0.343778	0.123214	-2.79009	0.00526934	0.0205509	0.441345	0.20423	0.194496	1.05004	0.293698
TNFRSF10C	Alzheimer's disease (any)	0.0343982	0.0426531	0.806465	0.419975	0.0679003	0.042496	1.5978	0.110087	-0.021889	0.0414958	-0.527499	0.597847	0.62342	0.22075	0.033502	0.0602096	0.556423	0.577922
TNFRSF10C	Epilepsy	-0.0768649	0.0558046	-1.37739	0.168391	0.0677452	0.056703	1.19474	0.232189	-0.169257	0.0514802	-3.2878	0.00100974	0.343221	0.389934	0.14461	0.0795574	1.81768	0.0691127
TNFRSF10C	Sleep apnoea	0.165191	0.0398327	4.14712	3.36686e-05	0.220441	0.0381564	5.77731	7.59044e-09	-0.00501537	0.0382742	-0.131038	0.895745	0.00022782	5.95926e-08	0.0552503	0.0551594	1.00165	0.316514
TNFRSF10C	Generalized epilepsy	-0.0893624	0.123953	-0.720935	0.470949	0.012344	0.126407	0.0976529	0.922208	-0.135313	0.116741	-1.15909	0.246421	0.665027	0.953038	0.101706	0.17704	0.574482	0.565641
TNFRSF10C	Gout	0.0848705	0.0409385	2.07312	0.038161	0.100012	0.039883	2.50765	0.0121538	0.0127742	0.0400625	0.318857	0.749835	0.112193	0.035255	0.015142	0.0571543	0.264932	0.791062
TNFRSF10C	Primary open-angle glaucoma	0.0361716	0.0349722	1.0343	0.300998	0.0402715	0.0347185	1.15994	0.246072	0.00930165	0.0346873	0.268157	0.788578	0.506252	0.405419	0.00409994	0.0492791	0.0831983	0.933694
TNFRSF10C	Abdominal aortic aneurysm	0.106213	0.0648173	1.63866	0.101285	0.234506	0.0621353	3.77411	0.000160579	-0.0982889	0.0591856	-1.66069	0.096776	0.237059	0.000721566	0.128292	0.0897891	1.42882	0.153056
TNFRSF10C	Atrial fibrillation and flutter	0.0428887	0.0202236	2.12073	0.0339449	0.047721	0.0200656	2.37825	0.0173951	0.0108784	0.0199616	0.544969	0.585775	0.101688	0.04794	0.00483238	0.028489	0.169623	0.865307
TNFRSF10C	Coronary heart disease	0.0928214	0.0189951	4.88661	1.02589e-06	0.14485	0.0187418	7.72872	1.0863e-14	-0.0209491	0.018379	-1.13984	0.254353	8.82402e-06	1.51733e-13	0.0520287	0.0266846	1.94976	0.0512042
TNFRSF10C	Heart Failure	0.156198	0.0261529	5.9725	2.3364e-09	0.206927	0.0253911	8.14958	3.65184e-16	3.16438e-05	0.0251457	0.00125842	0.998996	2.90699e-08	5.61995e-15	0.0507289	0.0364511	1.3917	0.164014
TNFRSF10C	Subarachnoid haemmorrhage	0.0388795	0.104078	0.373559	0.708732	-0.0427875	0.103281	-0.414284	0.678666	0.109343	0.110248	0.991789	0.321301	0.83354	0.793412	-0.081667	0.146626	-0.556974	0.577545
TNFRSF10C	Stroke excluding SAH	-0.0018608	0.0324694	-0.0573093	0.954299	-0.00527456	0.0323799	-0.162896	0.8706	0.00293579	0.0322557	0.0910163	0.92748	0.977277	0.920909	-0.00341376	0.0458554	-0.0744462	0.940655
TNFRSF10C	Thoracic aortic aneurysm	-0.0776709	0.0991451	-0.783406	0.433389	-0.138259	0.0989407	-1.3974	0.162294	0.0363017	0.101929	0.356146	0.721731	0.633605	0.296772	-0.0605884	0.140068	-0.432565	0.665331
TNFRSF10C	Venous thromboembolism	0.0718932	0.0319134	2.25276	0.0242742	0.107194	0.0315133	3.40155	0.000670039	-0.0107167	0.0310783	-0.344828	0.730224	0.0769605	0.00264217	0.0353009	0.0448503	0.787082	0.431234
TNFRSF10C	Interstitial lung disease	0.19785	0.0481398	4.10991	3.9582e-05	0.276174	0.0456773	6.04619	1.48309e-09	-0.0203942	0.045374	-0.449469	0.653093	0.000261723	1.22523e-08	0.0783238	0.0663615	1.18026	0.237897
TNFRSF10C	Idiopathic pulmonary fibrosis	0.207924	0.0498986	4.16693	3.0873e-05	0.302947	0.0470967	6.43245	1.25559e-10	-0.0360251	0.0465098	-0.77457	0.438594	0.000210542	1.14618e-09	0.0950232	0.0686146	1.38488	0.166089
TNFRSF10C	Asthma	0.101915	0.0302538	3.36866	0.000755355	0.102872	0.0298595	3.4452	0.000570646	0.0384285	0.0303014	1.26821	0.204723	0.00393872	0.0022839	0.000957178	0.0425074	0.0225179	0.982035
TNFRSF10C	Appendicitis	-0.0666041	0.0670357	-0.993561	0.320436	-0.0440369	0.0679304	-0.648266	0.516813	-0.0502883	0.066001	-0.761932	0.4461	0.527439	0.6697	0.0225672	0.0954375	0.23646	0.813076
TNFRSF10C	Inflammatory bowel disease	0.174696	0.0639599	2.73134	0.00630773	0.201871	0.0614383	3.28574	0.00101713	0.03076	0.0628395	0.4895	0.624488	0.0245532	0.0038494	0.0271744	0.0886879	0.306405	0.759296
TNFRSF10C	Knee-Osteoarthritis	0.043587	0.0208929	2.0862	0.0369602	0.0526418	0.0207766	2.53371	0.0112863	0.00704837	0.020724	0.340107	0.733776	0.109123	0.0329035	0.00905483	0.0294649	0.307309	0.758609
TNFRSF10C	Osteoporosis	-0.0028326	0.0268767	-0.105392	0.916064	0.0020839	0.0271277	0.0768181	0.938768	-0.00633307	0.026763	-0.236635	0.81294	0.95501	0.965416	0.0049165	0.0381873	0.128747	0.897558
TNFRSF10C	Chronic Kidney Disease	0.238316	0.0240367	9.91465	3.59529e-23	0.303349	0.0229919	13.1937	9.53642e-40	0.00851926	0.0229079	0.371891	0.709974	1.34456e-21	4.14596e-38	0.065033	0.0332625	1.95515	0.0505657
TNFRSF10C	Seropositive rheumatoid arthritis	0.105653	0.112763	0.936951	0.348784	0.0967689	0.110681	0.874307	0.381951	0.0497486	0.113589	0.437972	0.661406	0.554673	0.550302	-0.00888424	0.158005	-0.0562275	0.955161
TNFRSF10C	Type1 diabetes	-0.116968	0.156896	-0.745509	0.455964	-0.150641	0.158707	-0.949177	0.342531	-0.0117874	0.159262	-0.0740128	0.941	0.654226	0.512617	-0.0336732	0.223169	-0.150887	0.880065
TNFRSF10C	Type 2 diabetes, definitions combined	0.186236	0.0225015	8.27664	1.26701e-16	0.265397	0.0217032	12.2285	2.19079e-34	-0.0212731	0.0213546	-0.996186	0.31916	3.24019e-15	8.02059e-33	0.0791607	0.0312625	2.53213	0.0113373
WFIKKN2	Alcohol use disorder	-0.124897	0.0412853	-3.02522	0.0024845	-0.130278	0.0410783	-3.17146	0.00151675	-0.0201558	0.0410581	-0.490909	0.623491	0.0111354	0.00554706	-0.00538088	0.05824	-0.0923914	0.926387
WFIKKN2	Malignant neoplasm of breast	-0.0643204	0.0335801	-1.91543	0.0554373	-0.0817252	0.0333946	-2.44726	0.0143947	0.0194548	0.0338066	0.575474	0.564971	0.148713	0.0408231	-0.0174048	0.0473584	-0.367513	0.713236
WFIKKN2	Malignant neoplasm of bronchus and lung	-0.267095	0.0417342	-6.3999	1.55477e-10	-0.303111	0.041007	-7.39168	1.44986e-13	0.00975137	0.0422347	0.230886	0.817404	2.28165e-09	1.86074e-12	-0.0360163	0.0585091	-0.615567	0.53818
WFIKKN2	All Cancers	-0.0349261	0.0140549	-2.48499	0.0129557	-0.0414147	0.0141035	-2.93649	0.00331947	0.00316302	0.0138315	0.228682	0.819116	0.045515	0.0112089	-0.00648853	0.019911	-0.325877	0.744517
WFIKKN2	Malignant neoplasm of colon and rectum	-0.0496078	0.0395049	-1.25574	0.209212	-0.0635865	0.0396222	-1.60482	0.108534	0.0130077	0.0387871	0.335362	0.737352	0.398706	0.218873	-0.0139787	0.0559514	-0.249837	0.802713
WFIKKN2	Melanoma of skin	0.0312566	0.0531491	0.588094	0.556469	0.0400969	0.0533887	0.751037	0.45263	-0.00844279	0.0526209	-0.160445	0.87253	0.729709	0.612548	0.00884028	0.0753338	0.117348	0.906584
WFIKKN2	Malignant neoplasm of prostate	0.0157365	0.0321281	0.489804	0.624273	0.0262393	0.0325999	0.80489	0.420883	-0.0137524	0.0309497	-0.444346	0.656792	0.781881	0.58204	0.0105029	0.0457708	0.229466	0.818506
WFIKKN2	Hip-Osteoarthritis	-0.146243	0.0243124	-6.01516	1.79713e-09	-0.146225	0.0242591	-6.02761	1.66399e-09	-0.0363853	0.0244248	-1.48968	0.136307	2.30643e-08	1.36173e-08	1.81352e-05	0.0343452	0.000528025	0.999579
WFIKKN2	Hypothyroidism	-0.0960625	0.0233464	-4.11465	3.87766e-05	-0.0954464	0.0233046	-4.0956	4.21068e-05	-0.0247795	0.0234769	-1.05549	0.291203	0.000256886	0.000207727	0.000616079	0.0329873	0.0186763	0.985099
WFIKKN2	Hyperthyroidism	-0.23024	0.134591	-1.71066	0.0871434	-0.257363	0.128327	-2.00552	0.0449075	0.00989704	0.138847	0.0712804	0.943175	0.213434	0.108314	-0.0271226	0.185964	-0.145849	0.884041
WFIKKN2	Depression	-0.137162	0.0249633	-5.49454	3.91733e-08	-0.175139	0.0247677	-7.07127	1.53527e-12	0.0404833	0.0247372	1.63654	0.101727	4.31154e-07	1.75647e-11	-0.037977	0.0351654	-1.07995	0.280164
WFIKKN2	Focal epilepsy	0.122205	0.148553	0.822634	0.410716	0.171466	0.148897	1.15157	0.249498	-0.0613552	0.149628	-0.410051	0.681768	0.615414	0.409511	0.0492609	0.210329	0.234208	0.814823
WFIKKN2	Alzheimer's disease (any)	0.0358311	0.0425793	0.841514	0.40006	0.0282697	0.0430035	0.65738	0.510936	0.0234409	0.0417446	0.561531	0.574436	0.60496	0.665557	-0.00756144	0.0605169	-0.124947	0.900565
WFIKKN2	Epilepsy	-0.0468729	0.0570894	-0.821044	0.411621	-0.0113431	0.0573279	-0.197863	0.843152	-0.079601	0.0576728	-1.38022	0.167519	0.616015	0.901193	0.0355298	0.0809054	0.439152	0.660551
WFIKKN2	Sleep apnoea	-0.461932	0.0391068	-11.8121	3.38106e-32	-0.505892	0.0386357	-13.0939	3.56787e-39	-0.0208419	0.0384569	-0.541954	0.58785	1.92776e-30	1.5133e-37	-0.0439593	0.0549732	-0.79965	0.423914
WFIKKN2	Generalized epilepsy	0.0512702	0.12731	0.40272	0.687154	0.132752	0.12745	1.0416	0.297596	-0.144329	0.130996	-1.10177	0.27056	0.819028	0.463727	0.0814822	0.180142	0.452321	0.651038
WFIKKN2	Gout	-0.140427	0.0402018	-3.49304	0.000477549	-0.168987	0.039846	-4.24101	2.22518e-05	0.0179407	0.0393751	0.455635	0.648653	0.00259898	0.000114824	-0.0285603	0.0566029	-0.504573	0.613859
WFIKKN2	Primary open-angle glaucoma	-0.0372934	0.0349144	-1.06814	0.285458	-0.0419556	0.0350648	-1.19651	0.231496	-0.000993984	0.0345207	-0.0287939	0.977029	0.487874	0.389146	-0.00466223	0.0494829	-0.094219	0.924935
WFIKKN2	Abdominal aortic aneurysm	-0.217698	0.062435	-3.4868	0.000488838	-0.217354	0.0619207	-3.5102	0.000447762	-0.0564761	0.062729	-0.900318	0.367951	0.00264414	0.00183646	0.000344021	0.0879336	0.00391229	0.996878
WFIKKN2	Atrial fibrillation and flutter	-0.160098	0.0201974	-7.92668	2.25079e-15	-0.186852	0.0202726	-9.21697	3.05615e-20	0.00780541	0.0198036	0.39414	0.693478	5.05048e-14	5.74555e-19	-0.0267538	0.0286167	-0.934902	0.349839
WFIKKN2	Coronary heart disease	-0.131989	0.0188617	-6.99773	2.60149e-12	-0.164475	0.018964	-8.67304	4.20727e-18	0.0250283	0.01841	1.35949	0.17399	4.47921e-11	7.20831e-17	-0.0324864	0.0267469	-1.21459	0.224523
WFIKKN2	Heart Failure	-0.228718	0.0254204	-8.9974	2.31119e-19	-0.254711	0.025463	-10.0031	1.47626e-23	-0.00977604	0.0250937	-0.389581	0.696847	7.05116e-18	3.33405e-22	-0.0259931	0.03598	-0.72243	0.47003
WFIKKN2	Subarachnoid haemmorrhage	-0.0481939	0.103794	-0.464322	0.642417	-0.0184957	0.104008	-0.177829	0.858857	-0.0692448	0.105064	-0.659074	0.509848	0.794041	0.913488	0.0296981	0.146939	0.202112	0.839829
WFIKKN2	Stroke excluding SAH	-0.102811	0.0327014	-3.14394	0.00166691	-0.105165	0.0327648	-3.20969	0.00132877	-0.0219016	0.0323067	-0.677928	0.497817	0.00785571	0.00491645	-0.00235361	0.0462916	-0.050843	0.959451
WFIKKN2	Thoracic aortic aneurysm	0.0491398	0.101594	0.48369	0.628606	0.11515	0.102393	1.12459	0.260764	-0.108335	0.102171	-1.06033	0.288995	0.783617	0.422028	0.0660099	0.144241	0.457635	0.647215
WFIKKN2	Venous thromboembolism	-0.0700681	0.0316179	-2.21609	0.0266853	-0.0856504	0.0316816	-2.70347	0.00686195	0.0108275	0.0311364	0.347746	0.728031	0.0830898	0.0211577	-0.0155823	0.0447595	-0.348133	0.727741
WFIKKN2	Interstitial lung disease	-0.108699	0.0465742	-2.33389	0.0196014	-0.110376	0.0467275	-2.36211	0.0181711	-0.0252695	0.0460138	-0.549173	0.582887	0.0652379	0.0498024	-0.00167651	0.0659743	-0.0254116	0.979727
WFIKKN2	Idiopathic pulmonary fibrosis	-0.131911	0.048092	-2.74289	0.00609005	-0.146539	0.0480426	-3.05019	0.00228698	-0.00712757	0.0473482	-0.150535	0.880342	0.0238527	0.00805887	-0.0146277	0.0679775	-0.215185	0.829623
WFIKKN2	Asthma	-0.129453	0.029863	-4.33488	1.45839e-05	-0.153616	0.029614	-5.18727	2.13398e-07	0.0156835	0.0296029	0.529795	0.596254	0.000103685	1.4697e-06	-0.0241634	0.042057	-0.57454	0.565602
WFIKKN2	Appendicitis	0.0387056	0.0686349	0.563935	0.572799	0.0203987	0.068787	0.296548	0.766812	0.0433354	0.0672569	0.644327	0.519364	0.742663	0.847097	-0.0183069	0.097172	-0.188397	0.850565
WFIKKN2	Inflammatory bowel disease	-0.138504	0.0616136	-2.24795	0.0245795	-0.148574	0.0610083	-2.43531	0.014879	-0.0135889	0.0619129	-0.219485	0.826272	0.0776247	0.0420724	-0.0100701	0.0867078	-0.116138	0.907543
WFIKKN2	Knee-Osteoarthritis	-0.232383	0.0208734	-11.133	8.66599e-29	-0.269335	0.020912	-12.8794	5.87545e-38	0.0126162	0.0206165	0.611947	0.540573	4.18616e-27	2.40409e-36	-0.036952	0.0295467	-1.25063	0.21107
WFIKKN2	Osteoporosis	0.0507907	0.0269507	1.88458	0.0594862	0.0315473	0.0269955	1.16862	0.242559	0.0493557	0.0268099	1.84095	0.0656287	0.157934	0.401915	-0.0192435	0.0381457	-0.504473	0.613929
WFIKKN2	Chronic Kidney Disease	0.057531	0.0231069	2.48978	0.0127823	0.0831934	0.0233029	3.57008	0.000356869	-0.0317603	0.0229296	-1.38512	0.166014	0.0450425	0.00148646	0.0256624	0.032817	0.781985	0.434224
WFIKKN2	Seropositive rheumatoid arthritis	0.0396404	0.110852	0.357597	0.720645	-0.0539864	0.111028	-0.48624	0.626797	0.180209	0.106638	1.68991	0.0910448	0.840229	0.75747	-0.0936267	0.156893	-0.596755	0.550671
WFIKKN2	Type1 diabetes	0.241429	0.160623	1.50307	0.13282	0.304633	0.159964	1.90439	0.0568593	-0.0585884	0.162392	-0.360783	0.718262	0.290899	0.130792	0.0632045	0.22669	0.278815	0.780387
WFIKKN2	Type 2 diabetes, definitions combined	-0.508736	0.0227863	-22.3264	2.04649e-110	-0.568998	0.0227267	-25.0365	2.44728e-138	-0.0117682	0.0216014	-0.544786	0.5859	1.01682e-107	6.5474e-136	-0.0602618	0.0321826	-1.8725	0.0611375
XCL1	Alcohol use disorder	0.0523805	0.0398486	1.31449	0.188682	0.0696494	0.0383816	1.81466	0.0695766	-0.0216003	0.0412717	-0.523369	0.600717	0.371385	0.154138	0.0172689	0.0553268	0.312126	0.754945
XCL1	Malignant neoplasm of breast	-0.0528779	0.0346209	-1.52734	0.126676	-0.0366247	0.0345395	-1.06037	0.288976	-0.0421345	0.0340242	-1.23837	0.215579	0.280088	0.453341	0.0162532	0.0489038	0.33235	0.739625
XCL1	Malignant neoplasm of bronchus and lung	0.0807737	0.0404381	1.99747	0.0457746	0.104032	0.0382629	2.71888	0.00655042	-0.0304286	0.0429528	-0.70842	0.478684	0.12891	0.0203232	0.0232584	0.0556713	0.417782	0.676107
XCL1	All Cancers	0.000542165	0.0139569	0.0388458	0.969013	0.0159974	0.0138566	1.1545	0.248295	-0.0275001	0.0139717	-1.96827	0.0490367	0.985159	0.407922	0.0154553	0.0196672	0.78584	0.431961
XCL1	Malignant neoplasm of colon and rectum	0.0636849	0.0375715	1.69503	0.0900692	0.0610491	0.0370502	1.64774	0.0994063	0.0209936	0.03887	0.540097	0.58913	0.2183	0.204094	-0.00263579	0.0527668	-0.0499518	0.960161
XCL1	Melanoma of skin	-0.0466578	0.0546744	-0.853376	0.393451	-0.0482978	0.0556968	-0.867155	0.385857	-0.0107303	0.0527928	-0.203253	0.838938	0.59906	0.55295	-0.00163997	0.0780475	-0.0210125	0.983236
XCL1	Malignant neoplasm of prostate	-0.0148848	0.0322575	-0.461436	0.644486	-0.0236603	0.032852	-0.720208	0.471397	0.0100505	0.0312141	0.321986	0.747463	0.795147	0.63107	-0.0087755	0.0460413	-0.190601	0.848838
XCL1	Hip-Osteoarthritis	0.0536066	0.0234674	2.2843	0.0223542	0.0665974	0.0227946	2.92163	0.00348204	-0.0125289	0.0243434	-0.514674	0.606781	0.0722563	0.0116784	0.0129909	0.0327157	0.397084	0.691306
XCL1	Hypothyroidism	0.164382	0.0203847	8.064	7.38365e-16	0.164457	0.0192582	8.53958	1.34709e-17	0.0281892	0.023166	1.21684	0.223667	1.78336e-14	2.24172e-16	7.44737e-05	0.0280431	0.00265569	0.997881
XCL1	Hyperthyroidism	0.151133	0.115877	1.30425	0.192147	0.152383	0.105597	1.44305	0.149006	0.012999	0.137973	0.0942143	0.924939	0.376375	0.27758	0.00124943	0.156775	0.00796961	0.993641
XCL1	Depression	0.0674734	0.02359	2.86026	0.00423295	0.0807916	0.0225929	3.57598	0.000348923	-0.0131497	0.0249847	-0.526312	0.598672	0.0175264	0.0014586	0.0133182	0.0326638	0.407735	0.683468
XCL1	Focal epilepsy	0.0332466	0.144814	0.229581	0.818417	-0.135364	0.166212	-0.814407	0.415412	0.260882	0.13841	1.88485	0.05945	0.901347	0.578734	-0.16861	0.220448	-0.764853	0.444359
XCL1	Alzheimer's disease (any)	0.0136146	0.0424356	0.320829	0.74834	0.00237057	0.0431305	0.0549626	0.956168	0.0233774	0.0421507	0.554613	0.579159	0.858424	0.971532	-0.011244	0.0605064	-0.185831	0.852577
XCL1	Epilepsy	0.0686537	0.0537448	1.2774	0.201461	0.10363	0.049639	2.08768	0.036827	-0.061895	0.0576142	-1.0743	0.282687	0.389267	0.0919487	0.0349764	0.073161	0.478074	0.632597
XCL1	Sleep apnoea	0.219969	0.0311325	7.06556	1.59966e-12	0.224149	0.0279676	8.01461	1.10484e-15	0.00712461	0.0383019	0.186012	0.852436	2.85313e-11	1.64216e-14	0.00418044	0.04185	0.099891	0.920431
XCL1	Generalized epilepsy	-0.0193949	0.128804	-0.150577	0.880309	0.0589679	0.118057	0.499488	0.617436	-0.156778	0.132029	-1.18745	0.235051	0.937164	0.751642	0.0783628	0.174722	0.4485	0.653793
XCL1	Gout	0.247212	0.032381	7.63446	2.26763e-14	0.261174	0.028639	9.11954	7.54423e-20	-0.0224568	0.0400679	-0.56047	0.575159	4.72265e-13	1.3883e-18	0.0139624	0.0432287	0.322989	0.746704
XCL1	Primary open-angle glaucoma	-0.083145	0.0366509	-2.26857	0.0232947	-0.0841522	0.0376337	-2.23609	0.0253461	-0.0234897	0.0348885	-0.673281	0.500769	0.0746717	0.0662596	-0.00100722	0.0525317	-0.0191736	0.984703
XCL1	Abdominal aortic aneurysm	0.259333	0.0512849	5.05671	4.26556e-07	0.263	0.0458008	5.74226	9.34187e-09	0.0145927	0.0624552	0.233651	0.815256	3.90411e-06	7.24927e-08	0.00366764	0.0687594	0.0533402	0.957461
XCL1	Atrial fibrillation and flutter	0.113192	0.0188201	6.01441	1.80549e-09	0.135355	0.0179689	7.53272	4.96936e-14	-0.0211951	0.0200351	-1.0579	0.290101	2.30863e-08	6.54675e-13	0.0221634	0.0260207	0.851759	0.394348
XCL1	Coronary heart disease	0.129325	0.0174409	7.41506	1.21574e-13	0.144028	0.0167126	8.61792	6.81803e-18	-0.00292959	0.0186167	-0.157364	0.874958	2.3622e-12	1.15112e-16	0.0147021	0.0241557	0.608638	0.542764
XCL1	Heart Failure	0.228531	0.0216053	10.5776	3.78642e-26	0.23513	0.0200497	11.7274	9.22974e-32	0.0179137	0.025095	0.713833	0.475331	1.64615e-24	3.05724e-30	0.00659849	0.029475	0.223867	0.822861
XCL1	Subarachnoid haemmorrhage	0.00888368	0.102841	0.0863827	0.931162	-0.00987021	0.104947	-0.0940492	0.92507	0.0351016	0.102239	0.343329	0.731351	0.96329	0.95415	-0.0187539	0.146936	-0.127633	0.898439
XCL1	Stroke excluding SAH	0.11899	0.0297679	3.99725	6.4083e-05	0.122881	0.0284308	4.32211	1.54545e-05	0.0166275	0.0322211	0.516046	0.605823	0.000411979	8.19369e-05	0.00389155	0.0411636	0.0945386	0.924681
XCL1	Thoracic aortic aneurysm	0.0830625	0.0951239	0.873203	0.382552	0.092219	0.0916078	1.00667	0.314092	0.000568471	0.0999899	0.00568528	0.995464	0.589507	0.482089	0.00915655	0.132063	0.0693349	0.944723
XCL1	Venous thromboembolism	0.14846	0.0278091	5.33853	9.37014e-08	0.123367	0.0272889	4.52078	6.1613e-06	0.0874393	0.0306386	2.85389	0.00431875	9.75729e-07	3.49576e-05	-0.025093	0.0389619	-0.64404	0.519549
XCL1	Interstitial lung disease	0.242535	0.0369621	6.56172	5.31895e-11	0.240719	0.0332727	7.23472	4.66474e-13	0.0274957	0.0457994	0.600351	0.548272	8.33302e-10	5.61382e-12	-0.00181663	0.049732	-0.0365284	0.970861
XCL1	Idiopathic pulmonary fibrosis	0.236199	0.0387014	6.10311	1.04024e-09	0.234565	0.0349878	6.70419	2.02527e-11	0.0294119	0.0473341	0.621369	0.534357	1.38619e-08	2.0358e-10	-0.00163418	0.0521723	-0.0313227	0.975012
XCL1	Asthma	0.0947103	0.0274533	3.44987	0.00056086	0.0950903	0.0263217	3.61261	0.000303126	0.0178919	0.0295884	0.604692	0.545383	0.00301495	0.00128727	0.000379972	0.0380331	0.00999055	0.992029
XCL1	Appendicitis	-0.0808666	0.0721627	-1.12061	0.262452	-0.153243	0.0775315	-1.97653	0.0480953	0.0790176	0.0665085	1.18808	0.234801	0.464061	0.114808	-0.0723763	0.105918	-0.683325	0.494402
XCL1	Inflammatory bowel disease	0.0877863	0.0573801	1.52991	0.126039	0.107639	0.0535889	2.00861	0.044579	-0.0265276	0.0622348	-0.42625	0.669926	0.279035	0.107671	0.0198527	0.0785127	0.252859	0.800377
XCL1	Knee-Osteoarthritis	0.0569463	0.0200248	2.84378	0.00445814	0.060411	0.0196664	3.07178	0.00212784	0.00740196	0.0206925	0.357711	0.720559	0.0183496	0.00756709	0.00346466	0.0280671	0.123442	0.901757
XCL1	Osteoporosis	0.0410234	0.0261448	1.56909	0.116628	0.0358584	0.0260332	1.37741	0.168386	0.020491	0.0268582	0.762932	0.445504	0.262886	0.304865	-0.00516504	0.0368955	-0.139991	0.888667
XCL1	Chronic Kidney Disease	0.32853	0.0188091	17.4666	2.57374e-68	0.332644	0.0175954	18.9051	1.03474e-79	0.027868	0.0227803	1.22333	0.221204	4.97304e-66	1.1996e-77	0.00411393	0.0257562	0.159726	0.873097
XCL1	Seropositive rheumatoid arthritis	0.216985	0.0856724	2.53272	0.011318	0.182915	0.0817561	2.23733	0.0252648	0.125034	0.106937	1.16923	0.242313	0.0404149	0.066118	-0.0340691	0.118422	-0.287692	0.773583
XCL1	Type1 diabetes	-0.153642	0.176502	-0.870481	0.384038	-0.133292	0.180789	-0.737282	0.460951	-0.0761064	0.163888	-0.464379	0.642376	0.59101	0.622114	0.0203491	0.252661	0.0805392	0.935808
XCL1	Type 2 diabetes, definitions combined	0.235637	0.0184003	12.8061	1.51515e-37	0.249783	0.0170498	14.6502	1.34296e-48	-0.00455472	0.0216212	-0.21066	0.833153	1.17104e-35	7.78466e-47	0.0141461	0.0250852	0.563925	0.572805

### Sheet: ST3
protein	Disease	beta_protein	SE_protein	beta_adjustedprotein	SE_adjustedprotein	R
ACP6	Alcohol use disorder	0.132958	0.0447203	0.196522	0.0418033	0.399959
ACP6	Gout	0.189515	0.0445929	0.268102	0.0401419	0.404906
ACP6	Coronary heart disease	0.0503733	0.019245	0.067922	0.0192317	0.549265
ACP6	Heart Failure	0.0906051	0.0266854	0.127646	0.0260676	0.480779
ACP6	Chronic Kidney Disease	0.198066	0.0255759	0.326511	0.0238765	0.320702
ADAM23	Alcohol use disorder	-0.166506	0.0350531	-0.193051	0.0305898	0.566523
ADAM23	Malignant neoplasm of bronchus and lung	-0.111123	0.0391908	-0.140753	0.0356492	0.515726
ADAM23	Melanoma of skin	0.157783	0.0569346	0.118673	0.0563588	1.73217
ADAM23	Hip-Osteoarthritis	-0.0619639	0.0234174	-0.070243	0.0228997	0.744135
ADAM23	Osteoporosis	-0.0872927	0.0259035	-0.122693	0.0248074	0.464257
ADAM23	Chronic Kidney Disease	0.401481	0.0265292	0.487347	0.0264424	0.674227
ADAM23	Seropositive rheumatoid arthritis	-0.242774	0.0781032	-0.201428	0.0746256	1.32618
ALPI	Venous thromboembolism	-0.130612	0.0318799	-0.0260999	0.0313004	24.1408
ALPI	Interstitial lung disease	-0.136566	0.046838	-0.0783087	0.0461274	2.94977
ALPI	Idiopathic pulmonary fibrosis	-0.146517	0.0484966	-0.0768317	0.0476634	3.51268
ALPI	Chronic Kidney Disease	0.0602042	0.0225061	0.0636391	0.0227455	0.914107
ALPI	Type 2 diabetes, definitions combined	0.0860639	0.0212428	0.142719	0.0214171	0.369639
ASAH2	Hip-Osteoarthritis	0.0699362	0.0256878	0.0688886	0.0253629	1.00474
ASAH2	Hypothyroidism	0.0743685	0.0248342	0.0717374	0.0244141	1.03865
ASAH2	Depression	0.0954342	0.0266711	0.0938094	0.0260842	0.989888
ASAH2	Sleep apnoea	0.286025	0.0439076	0.306183	0.0414744	0.778616
ASAH2	Gout	0.111741	0.042273	0.0963208	0.0416487	1.30635
ASAH2	Coronary heart disease	0.0990864	0.0196763	0.111193	0.0195777	0.786168
ASAH2	Heart Failure	0.0737208	0.0263582	0.0545568	0.0261237	1.79358
ASAH2	Asthma	0.103487	0.0319784	0.100526	0.0312722	1.01349
ASAH2	Knee-Osteoarthritis	0.146791	0.0226153	0.141751	0.0219582	1.01096
ASAH2	Osteoporosis	-0.0890583	0.0261662	-0.090612	0.0268398	1.01638
ASAH2	Type 2 diabetes, definitions combined	0.580821	0.0267748	0.624441	0.0244441	0.721105
BST1	Type 2 diabetes, definitions combined	0.0720016	0.0237694	0.126964	0.0242641	0.335129
C7	Alcohol use disorder	0.391958	0.0389094	0.419083	0.0348895	0.703334
C7	Malignant neoplasm of breast	-0.0891657	0.0345047	-0.0741457	0.0354593	1.52732
C7	Malignant neoplasm of bronchus and lung	0.139393	0.0429812	0.119105	0.0420628	1.31178
C7	Malignant neoplasm of prostate	-0.0935103	0.0309972	-0.110066	0.0316015	0.750206
C7	Depression	0.0704749	0.0256591	0.0789088	0.025526	0.789406
C7	Epilepsy	0.185685	0.0569002	0.198287	0.0541459	0.794088
C7	Gout	0.251882	0.0386619	0.254949	0.0362756	0.859314
C7	Abdominal aortic aneurysm	0.161848	0.061407	0.133491	0.0597812	1.39318
C7	Atrial fibrillation and flutter	0.122566	0.0204422	0.129886	0.0201656	0.866519
C7	Coronary heart disease	0.149465	0.0191645	0.166064	0.0187956	0.77919
C7	Heart Failure	0.306782	0.025367	0.337694	0.0238346	0.728606
C7	Stroke excluding SAH	0.105344	0.0328149	0.122897	0.0320277	0.69992
C7	Interstitial lung disease	0.283173	0.0448184	0.31675	0.0406611	0.657836
C7	Idiopathic pulmonary fibrosis	0.273298	0.0463883	0.30802	0.042156	0.650154
C7	Knee-Osteoarthritis	-0.0834128	0.0210171	-0.104889	0.0214621	0.659481
C7	Osteoporosis	0.156765	0.0281702	0.192506	0.0274261	0.628568
C7	Chronic Kidney Disease	0.302458	0.023055	0.326007	0.0217622	0.766916
C7	Type 2 diabetes, definitions combined	0.318992	0.0221129	0.36176	0.0209332	0.696785
CA5A	Alcohol use disorder	0.447233	0.0368039	0.495686	0.0348287	0.729018
CA5A	Hypothyroidism	0.124362	0.0232188	0.156233	0.0230211	0.622882
CA5A	Depression	0.108155	0.024952	0.140631	0.0246906	0.579141
CA5A	Epilepsy	0.177416	0.0550136	0.195618	0.0543435	0.802646
CA5A	Sleep apnoea	0.292601	0.0361168	0.325811	0.0350765	0.760737
CA5A	Gout	0.405639	0.0366687	0.440935	0.0354375	0.790436
CA5A	Atrial fibrillation and flutter	0.112374	0.0201956	0.127831	0.0203423	0.784062
CA5A	Coronary heart disease	0.143843	0.018748	0.159666	0.0188423	0.819818
CA5A	Heart Failure	0.193707	0.0248792	0.243268	0.024622	0.621002
CA5A	Stroke excluding SAH	0.161562	0.031862	0.194456	0.0315445	0.676607
CA5A	Venous thromboembolism	0.105163	0.0314139	0.104264	0.0316582	1.03322
CA5A	Asthma	0.12132	0.0296237	0.130194	0.0296425	0.869423
CA5A	Knee-Osteoarthritis	0.124148	0.0207566	0.157165	0.0206358	0.616734
CA5A	Chronic Kidney Disease	0.334567	0.0219396	0.390887	0.0215915	0.709528
CA5A	Type 2 diabetes, definitions combined	0.443881	0.020425	0.519229	0.0200337	0.703098
CA6	Alcohol use disorder	-0.269469	0.0428789	-0.304605	0.0433819	0.801076
CA6	Malignant neoplasm of bronchus and lung	-0.423995	0.044567	-0.454862	0.0450263	0.886885
CA6	Melanoma of skin	0.138417	0.056252	0.14086	0.057252	1.00025
CA6	Malignant neoplasm of prostate	0.134649	0.0336318	0.12857	0.0339712	1.11905
CA6	Hypothyroidism	-0.107895	0.0248215	-0.147292	0.0254126	0.56246
CA6	Depression	-0.202131	0.0263054	-0.239154	0.0268156	0.742324
CA6	Epilepsy	-0.177477	0.0596657	-0.220662	0.0606065	0.667451
CA6	Sleep apnoea	-0.27622	0.040051	-0.309992	0.0404856	0.811301
CA6	Generalized epilepsy	-0.376204	0.130537	-0.385855	0.131992	0.971923
CA6	Gout	-0.14323	0.0420058	-0.18837	0.0425448	0.593088
CA6	Abdominal aortic aneurysm	-0.476572	0.0648562	-0.501173	0.0649883	0.907925
CA6	Atrial fibrillation and flutter	-0.151735	0.0212466	-0.166004	0.0217176	0.87292
CA6	Coronary heart disease	-0.207279	0.0198062	-0.24593	0.0202324	0.741278
CA6	Heart Failure	-0.33368	0.0267629	-0.385837	0.0272269	0.774073
CA6	Stroke excluding SAH	-0.188399	0.034205	-0.166359	0.0349226	1.3369
CA6	Venous thromboembolism	-0.153569	0.0332113	-0.17583	0.0338549	0.792667
CA6	Interstitial lung disease	-0.383374	0.0482751	-0.442829	0.0486539	0.761313
CA6	Idiopathic pulmonary fibrosis	-0.388054	0.049851	-0.437962	0.0502862	0.798838
CA6	Asthma	-0.189933	0.0315008	-0.218361	0.0320635	0.783845
CA6	Inflammatory bowel disease	-0.210841	0.0649241	-0.190451	0.0662242	1.27517
CA6	Knee-Osteoarthritis	-0.114313	0.0220006	-0.136394	0.0224843	0.733658
CA6	Chronic Kidney Disease	-0.21143	0.02438	-0.262043	0.0248639	0.677112
CA6	Seropositive rheumatoid arthritis	-0.333959	0.115735	-0.335315	0.117703	1.02594
CA6	Type1 diabetes	0.439208	0.170009	0.390115	0.169793	1.2643
CA6	Type 2 diabetes, definitions combined	-0.332523	0.0229258	-0.390968	0.0233406	0.749786
CCL15	Alcohol use disorder	0.184325	0.038505	0.304094	0.0381468	0.360608
CCL15	Malignant neoplasm of bronchus and lung	0.117085	0.0408189	0.176691	0.0409534	0.442009
CCL15	All Cancers	0.0365307	0.0140024	0.0283074	0.0142861	1.73355
CCL15	Malignant neoplasm of prostate	-0.0958385	0.0329538	-0.145261	0.0326091	0.426231
CCL15	Hypothyroidism	0.0885911	0.0228694	0.13282	0.0233963	0.465621
CCL15	Depression	0.120466	0.0241297	0.175749	0.0249401	0.50192
CCL15	Epilepsy	0.162593	0.053226	0.261872	0.0524759	0.37471
CCL15	Sleep apnoea	0.213513	0.0354594	0.297083	0.0357227	0.524226
CCL15	Generalized epilepsy	0.326575	0.108357	0.31203	0.110758	1.14448
CCL15	Gout	0.398444	0.0343911	0.601947	0.0342413	0.434335
CCL15	Abdominal aortic aneurysm	0.187935	0.0581004	0.289433	0.0571516	0.407962
CCL15	Atrial fibrillation and flutter	0.15258	0.0192305	0.219778	0.019708	0.506205
CCL15	Coronary heart disease	0.175429	0.0179514	0.271129	0.018488	0.444046
CCL15	Heart Failure	0.301283	0.0230095	0.448161	0.0236063	0.475689
CCL15	Stroke excluding SAH	0.132717	0.0310072	0.222543	0.0310921	0.357601
CCL15	Venous thromboembolism	0.130377	0.0300444	0.186315	0.0304846	0.504134
CCL15	Interstitial lung disease	0.214681	0.042253	0.309973	0.0417415	0.468123
CCL15	Idiopathic pulmonary fibrosis	0.215361	0.0436733	0.315336	0.0430291	0.452773
CCL15	Knee-Osteoarthritis	0.0792777	0.0204247	0.101357	0.0209	0.640587
CCL15	Osteoporosis	0.092829	0.0262934	0.130492	0.0269798	0.532824
CCL15	Chronic Kidney Disease	0.521532	0.020126	0.789908	0.0225202	0.545803
CCL15	Type 2 diabetes, definitions combined	0.352919	0.0195649	0.477978	0.0208669	0.62015
CCL16	Alcohol use disorder	0.318773	0.046753	0.422397	0.040918	0.436247
CCL16	Malignant neoplasm of bronchus and lung	0.143889	0.0467823	0.17155	0.0452707	0.658788
CCL16	Hypothyroidism	0.139796	0.0255497	0.162377	0.0248007	0.698395
CCL16	Depression	0.197113	0.0278226	0.225055	0.0264359	0.692538
CCL16	Sleep apnoea	0.417594	0.0440609	0.489295	0.0376766	0.532604
CCL16	Gout	0.691133	0.047003	0.758662	0.0394966	0.585996
CCL16	Abdominal aortic aneurysm	0.379934	0.0715116	0.376011	0.0640836	0.81989
CCL16	Atrial fibrillation and flutter	0.174007	0.0221064	0.213023	0.0215545	0.634339
CCL16	Coronary heart disease	0.261689	0.0211293	0.316609	0.0200998	0.618211
CCL16	Heart Failure	0.375301	0.0291787	0.458577	0.0265011	0.552496
CCL16	Stroke excluding SAH	0.210823	0.0361663	0.227228	0.034227	0.770979
CCL16	Venous thromboembolism	0.140814	0.0344861	0.201185	0.0333698	0.458686
CCL16	Interstitial lung disease	0.199113	0.0513578	0.238059	0.0484335	0.622173
CCL16	Idiopathic pulmonary fibrosis	0.223038	0.0532778	0.269704	0.0496489	0.593898
CCL16	Asthma	0.154789	0.032849	0.209768	0.0314597	0.49942
CCL16	Knee-Osteoarthritis	0.188635	0.0230261	0.244869	0.0219823	0.540864
CCL16	Chronic Kidney Disease	0.602525	0.0276056	0.6683	0.0248742	0.659952
CCL16	Type 2 diabetes, definitions combined	0.593758	0.0261224	0.660304	0.0235561	0.657524
CCL24	Malignant neoplasm of bronchus and lung	0.127952	0.0426436	0.172708	0.0436993	0.576387
CCL24	Coronary heart disease	0.0688833	0.0188219	0.0852433	0.0192223	0.68107
CCL24	Heart Failure	0.0762556	0.0254217	0.097007	0.0259488	0.643819
CCL24	Interstitial lung disease	0.130359	0.0462029	0.174646	0.0473463	0.585059
CCL24	Idiopathic pulmonary fibrosis	0.147174	0.0477092	0.186084	0.0488835	0.656699
CCL24	Chronic Kidney Disease	0.0666893	0.0230966	0.15035	0.0236208	0.205778
CCL24	Type 2 diabetes, definitions combined	0.0803211	0.0217605	0.128001	0.0222464	0.411543
CCL25	Alcohol use disorder	0.206604	0.0415855	0.262344	0.040239	0.580691
CCL25	Malignant neoplasm of breast	-0.0911725	0.0351395	-0.162311	0.0361903	0.334676
CCL25	Malignant neoplasm of prostate	-0.10758	0.032565	-0.142943	0.0335889	0.602599
CCL25	Hyperthyroidism	0.400335	0.134942	0.352445	0.128497	1.16991
CCL25	Generalized epilepsy	0.43204	0.122375	0.423199	0.110455	0.849079
CCL25	Gout	0.245902	0.0408251	0.32132	0.0389784	0.533877
CCL25	Coronary heart disease	0.127562	0.0194019	0.168336	0.0193968	0.573936
CCL25	Heart Failure	0.163927	0.0263068	0.198272	0.0260785	0.671754
CCL25	Stroke excluding SAH	0.126387	0.0336286	0.127429	0.0336141	0.982854
CCL25	Osteoporosis	0.0764067	0.0284242	0.0930526	0.0284936	0.677523
CCL25	Chronic Kidney Disease	0.337347	0.0239055	0.404002	0.0231853	0.65587
CCL25	Type 2 diabetes, definitions combined	0.114696	0.0223752	0.159608	0.0223054	0.513186
CCL8	Alcohol use disorder	0.199526	0.0418588	0.230503	0.038493	0.633624
CCL8	Malignant neoplasm of bronchus and lung	0.126682	0.0436084	0.140571	0.04165	0.740843
CCL8	Hypothyroidism	0.121762	0.023912	0.113114	0.0230639	1.07802
CCL8	Depression	0.0748041	0.0253004	0.0762139	0.0246842	0.916987
CCL8	Sleep apnoea	0.113748	0.0390539	0.138825	0.0373051	0.61257
CCL8	Gout	0.114344	0.0407118	0.175949	0.0384517	0.376742
CCL8	Coronary heart disease	0.102532	0.019039	0.127546	0.0185456	0.613161
CCL8	Heart Failure	0.137997	0.0258703	0.144776	0.0248882	0.840869
CCL8	Stroke excluding SAH	0.119839	0.033091	0.130477	0.0318032	0.779212
CCL8	Interstitial lung disease	0.185712	0.0471749	0.208314	0.0438375	0.686297
CCL8	Idiopathic pulmonary fibrosis	0.206223	0.0487146	0.227338	0.0448922	0.698798
CCL8	Chronic Kidney Disease	0.12548	0.0235417	0.149805	0.0226696	0.650594
CCL8	Type 2 diabetes, definitions combined	0.0792786	0.0220172	0.106775	0.0214592	0.523687
CD109	Malignant neoplasm of bronchus and lung	-0.115794	0.0427887	-0.12485	0.0420027	0.828881
CD109	All Cancers	-0.0490317	0.0140385	-0.0516275	0.014057	0.904346
CD109	Malignant neoplasm of prostate	-0.0806915	0.0311975	-0.087534	0.0308595	0.831458
CD109	Hip-Osteoarthritis	0.0621851	0.0246413	0.0655116	0.0249401	0.923012
CD109	Hypothyroidism	0.105039	0.0238453	0.0944566	0.024248	1.27874
CD109	Subarachnoid haemmorrhage	-0.260253	0.100792	-0.166638	0.0994887	2.37649
CD109	Chronic Kidney Disease	0.13046	0.0232733	0.182409	0.0237074	0.530775
CD109	Type1 diabetes	0.422462	0.157901	0.668179	0.134162	0.288588
CD109	Type 2 diabetes, definitions combined	0.216137	0.0220187	0.280761	0.0224953	0.618569
CD177	Malignant neoplasm of colon and rectum	0.111068	0.0409875	0.131858	0.0413821	0.723248
CD177	Osteoporosis	0.0688044	0.0279214	0.0362744	0.0275158	3.494
CD177	Chronic Kidney Disease	0.0627219	0.0233471	0.106758	0.0238595	0.36049
CD200R1	Hypothyroidism	0.0622589	0.0232256	0.0993957	0.0233784	0.397523
CD200R1	Subarachnoid haemmorrhage	0.30347	0.0949034	0.320614	0.0950777	0.899208
CD200R1	Type 2 diabetes, definitions combined	0.147933	0.0208606	0.223282	0.0211127	0.449633
CD209	Malignant neoplasm of prostate	0.106125	0.0312803	0.110351	0.031028	0.910011
CD209	Depression	-0.0618393	0.0252027	-0.0906008	0.0252977	0.469389
CD209	Venous thromboembolism	0.112969	0.0311145	0.0457567	0.031591	6.28361
CD209	Type1 diabetes	0.406399	0.156439	0.270142	0.160578	2.38453
CD300LF	Malignant neoplasm of bronchus and lung	0.155052	0.0457362	0.256746	0.0399589	0.27839
CD300LF	Malignant neoplasm of prostate	-0.0779769	0.0300026	-0.0856535	0.0312708	0.900329
CD300LF	Hypothyroidism	0.123961	0.0248777	0.18312	0.0232426	0.39999
CD300LF	Depression	0.0850752	0.0262595	0.154158	0.0251173	0.278642
CD300LF	Epilepsy	0.168207	0.0619914	0.270514	0.0540389	0.293806
CD300LF	Sleep apnoea	0.147304	0.0417901	0.266286	0.0371901	0.242348
CD300LF	Gout	0.343889	0.0462598	0.464695	0.0362699	0.336655
CD300LF	Abdominal aortic aneurysm	0.327296	0.0708061	0.306584	0.0569646	0.737649
CD300LF	Atrial fibrillation and flutter	0.105421	0.0208976	0.163426	0.0197236	0.370669
CD300LF	Coronary heart disease	0.123574	0.0197598	0.217122	0.0185516	0.285526
CD300LF	Heart Failure	0.250089	0.02818	0.373968	0.0241076	0.327301
CD300LF	Venous thromboembolism	0.182389	0.0343057	0.216518	0.030484	0.560299
CD300LF	Interstitial lung disease	0.30233	0.052222	0.417061	0.0407672	0.320244
CD300LF	Idiopathic pulmonary fibrosis	0.319986	0.0542077	0.417141	0.0420281	0.353716
CD300LF	Asthma	0.113118	0.0317372	0.131994	0.0298675	0.650456
CD300LF	Knee-Osteoarthritis	0.0593854	0.0213702	0.105475	0.0206672	0.296488
CD300LF	Chronic Kidney Disease	0.507538	0.0278697	0.687956	0.0226186	0.358497
CD300LF	Type 2 diabetes, definitions combined	0.139525	0.0232404	0.24487	0.0213283	0.273436
CD33	Malignant neoplasm of prostate	-0.0915616	0.03058	-0.0935408	0.031066	0.988832
CD33	Chronic Kidney Disease	0.166225	0.0242522	0.160811	0.0232507	0.982037
CD33	Type 2 diabetes, definitions combined	0.118015	0.022523	0.141709	0.0219199	0.656901
CDH6	Malignant neoplasm of bronchus and lung	-0.117863	0.0436813	-0.153461	0.0440119	0.598839
CDH6	Hypothyroidism	0.064231	0.0237019	0.0931631	0.0235786	0.470404
CDH6	Atrial fibrillation and flutter	0.0686838	0.0200911	0.0742392	0.0199812	0.8466
CDH6	Heart Failure	0.0989961	0.0252462	0.108288	0.0249711	0.817642
CDH6	Chronic Kidney Disease	0.294637	0.0224094	0.330892	0.0218361	0.752823
CDH6	Type 2 diabetes, definitions combined	0.135605	0.021606	0.135282	0.0214271	0.988207
CHIT1	Malignant neoplasm of bronchus and lung	0.198553	0.0542652	0.260921	0.0490456	0.473034
CHIT1	Epilepsy	0.20195	0.0732592	0.19055	0.0641304	0.860748
CHIT1	Coronary heart disease	0.0573494	0.0196986	0.0557651	0.0193018	1.01545
CHIT1	Heart Failure	0.0816612	0.0274694	0.107712	0.0267907	0.54673
CHIT1	Interstitial lung disease	0.228261	0.0606662	0.274335	0.0532198	0.532791
CHIT1	Idiopathic pulmonary fibrosis	0.2356	0.06309	0.291227	0.0551711	0.500482
CHIT1	Chronic Kidney Disease	0.123226	0.0262973	0.175968	0.0253508	0.455716
CLEC10A	Alcohol use disorder	0.265375	0.0404905	0.296157	0.0404677	0.802022
CLEC10A	Malignant neoplasm of bronchus and lung	0.233161	0.0422893	0.279374	0.0421116	0.690685
CLEC10A	Hypothyroidism	0.0653691	0.023605	0.0907648	0.0236542	0.520856
CLEC10A	Gout	0.19231	0.0394756	0.220179	0.0394837	0.763185
CLEC10A	Abdominal aortic aneurysm	0.203509	0.0618643	0.254315	0.0616527	0.635987
CLEC10A	Atrial fibrillation and flutter	0.0990341	0.0200248	0.113336	0.0200255	0.763588
CLEC10A	Coronary heart disease	0.113826	0.0186267	0.131156	0.0187066	0.759673
CLEC10A	Heart Failure	0.160048	0.0252085	0.177068	0.0252138	0.817346
CLEC10A	Venous thromboembolism	0.080913	0.0313848	0.0937694	0.0314279	0.746632
CLEC10A	Interstitial lung disease	0.133242	0.0459754	0.155581	0.0459145	0.731502
CLEC10A	Asthma	0.167284	0.0298193	0.16392	0.0299212	1.0486
CLEC10A	Knee-Osteoarthritis	0.074515	0.0208285	0.0866046	0.0208514	0.741927
CLEC10A	Chronic Kidney Disease	0.323723	0.0229637	0.347792	0.0229817	0.867743
CLPS	Alcohol use disorder	-0.176924	0.0405319	-0.213711	0.0398676	0.663079
CLPS	Sleep apnoea	-0.0986547	0.0380698	-0.0869873	0.0380329	1.28375
CLPS	Chronic Kidney Disease	0.161841	0.0228143	0.183727	0.0226386	0.764034
CLPS	Type1 diabetes	-0.472988	0.144256	-0.471019	0.126914	0.780513
CLPS	Type 2 diabetes, definitions combined	-0.0774487	0.0215834	-0.109287	0.0215655	0.501382
CNTN2	All Cancers	-0.0536544	0.0144147	-0.0533531	0.0144351	1.0142
CNTN2	Sleep apnoea	-0.161164	0.040488	-0.166809	0.0397155	0.898181
CNTN2	Knee-Osteoarthritis	-0.153272	0.0218236	-0.183861	0.0214959	0.674226
CNTN2	Type1 diabetes	0.478164	0.154164	0.494369	0.163894	1.05734
CNTN2	Type 2 diabetes, definitions combined	0.0650531	0.02218	0.0706903	0.0225181	0.872883
CRISP2	Alcohol use disorder	-0.272304	0.0450351	-0.332541	0.0498787	0.822517
CRISP2	Malignant neoplasm of bronchus and lung	-0.1288	0.0475071	-0.184074	0.0508925	0.561874
CRISP2	Depression	-0.0903663	0.0279688	-0.126944	0.0299121	0.579608
CRISP2	Sleep apnoea	-0.1433	0.0439416	-0.197555	0.0474331	0.613086
CRISP2	Gout	-0.196174	0.0454687	-0.272816	0.0494239	0.61093
CRISP2	Abdominal aortic aneurysm	-0.188701	0.071812	-0.180166	0.0787685	1.31982
CRISP2	Atrial fibrillation and flutter	-0.112082	0.0227416	-0.132015	0.0243438	0.825957
CRISP2	Coronary heart disease	-0.135339	0.0213466	-0.145619	0.0229253	0.996273
CRISP2	Heart Failure	-0.178903	0.0282721	-0.226267	0.0305335	0.729172
CRISP2	Stroke excluding SAH	-0.170032	0.0360159	-0.189678	0.0390652	0.945411
CRISP2	Venous thromboembolism	-0.0923146	0.0354678	-0.124372	0.0379197	0.629737
CRISP2	Idiopathic pulmonary fibrosis	0.146014	0.0574101	0.245782	0.0596454	0.380948
CRISP2	Knee-Osteoarthritis	-0.107041	0.0232506	-0.140304	0.024872	0.666057
CRISP2	Chronic Kidney Disease	-0.162586	0.0254328	-0.188833	0.0273758	0.858924
CRISP2	Type 2 diabetes, definitions combined	-0.248402	0.023965	-0.318364	0.0261657	0.725724
CSF2RB	Alcohol use disorder	-0.127303	0.0407756	-0.11933	0.0419214	1.20296
CSF2RB	Inflammatory bowel disease	0.176447	0.0630465	0.112396	0.0587645	2.14111
CSF2RB	Chronic Kidney Disease	0.0743158	0.0233314	0.130875	0.022563	0.30155
CSF2RB	Type1 diabetes	0.468353	0.132306	0.256502	0.0991696	1.87313
CSF2RB	Type 2 diabetes, definitions combined	0.0717988	0.0220356	0.100382	0.0213388	0.479746
CST5	Alcohol use disorder	-0.124929	0.0429738	-0.155247	0.0436912	0.669361
CST5	Hip-Osteoarthritis	-0.0724157	0.0249666	-0.101632	0.0253605	0.523842
CST5	Depression	-0.124155	0.0260992	-0.152436	0.0266298	0.690608
CST5	Alzheimer's disease (any)	-0.202726	0.0438784	-0.24162	0.0442035	0.714443
CST5	Gout	0.119688	0.0398143	0.135545	0.0397495	0.777176
CST5	Idiopathic pulmonary fibrosis	0.143468	0.0471721	0.166547	0.0466868	0.726869
CST5	Knee-Osteoarthritis	-0.145463	0.0216104	-0.155456	0.0218983	0.899056
CST5	Chronic Kidney Disease	0.231556	0.0226398	0.288669	0.0223464	0.626876
CST5	Type 2 diabetes, definitions combined	-0.0832067	0.0223345	-0.0910924	0.0225912	0.853649
CST7	Alcohol use disorder	0.126764	0.0354815	0.192345	0.0340931	0.401012
CST7	Malignant neoplasm of bronchus and lung	0.183051	0.0342468	0.201297	0.0347529	0.851554
CST7	Hypothyroidism	0.124413	0.0207105	0.144332	0.0207954	0.749136
CST7	Depression	0.106274	0.0222486	0.12419	0.0223874	0.741449
CST7	Sleep apnoea	0.168323	0.031647	0.198208	0.0317525	0.725996
CST7	Gout	0.162781	0.0331187	0.232802	0.0319044	0.453723
CST7	Abdominal aortic aneurysm	0.200547	0.0494665	0.265225	0.0481279	0.541227
CST7	Atrial fibrillation and flutter	0.0757827	0.0186597	0.0959381	0.0187397	0.629324
CST7	Coronary heart disease	0.121826	0.0166883	0.182396	0.0165529	0.438909
CST7	Heart Failure	0.14974	0.0217025	0.206149	0.0213725	0.511682
CST7	Stroke excluding SAH	0.0820778	0.0294719	0.132833	0.0286668	0.36123
CST7	Venous thromboembolism	0.0738225	0.0289161	0.0837063	0.0292417	0.795407
CST7	Interstitial lung disease	0.157922	0.0381639	0.166824	0.0391296	0.942051
CST7	Idiopathic pulmonary fibrosis	0.169537	0.0389159	0.178449	0.03997	0.952171
CST7	Asthma	0.0965891	0.0267181	0.101908	0.0271342	0.926543
CST7	Inflammatory bowel disease	0.18165	0.0494531	0.253124	0.0467959	0.461141
CST7	Knee-Osteoarthritis	0.059339	0.0195719	0.0832321	0.0194219	0.500513
CST7	Chronic Kidney Disease	0.167011	0.0195894	0.237077	0.019205	0.47698
CST7	Seropositive rheumatoid arthritis	0.280908	0.0760214	0.352396	0.0709088	0.552835
CST7	Type 2 diabetes, definitions combined	0.201312	0.0178622	0.283415	0.0175476	0.486925
CTSC	Alcohol use disorder	0.395916	0.0383229	0.436913	0.037264	0.776384
CTSC	Depression	0.0832369	0.0252097	0.121604	0.0252257	0.469122
CTSC	Sleep apnoea	0.167553	0.0377051	0.172109	0.0378313	0.954119
CTSC	Generalized epilepsy	0.306827	0.120458	0.353987	0.116568	0.703553
CTSC	Gout	0.16081	0.0390793	0.161427	0.0393801	1.00771
CTSC	Atrial fibrillation and flutter	0.121327	0.0199927	0.125769	0.0201806	0.948172
CTSC	Coronary heart disease	0.120027	0.0186001	0.13023	0.0187903	0.866913
CTSC	Heart Failure	0.162274	0.0250334	0.193624	0.0251198	0.707249
CTSC	Stroke excluding SAH	0.0934147	0.0323864	0.104093	0.0326382	0.817923
CTSC	Interstitial lung disease	0.19787	0.0452166	0.206847	0.0453333	0.919807
CTSC	Idiopathic pulmonary fibrosis	0.217225	0.0464917	0.206804	0.0468132	1.11864
CTSC	Knee-Osteoarthritis	0.0674757	0.0210168	0.0917339	0.0211258	0.546672
CTSC	Chronic Kidney Disease	0.0905566	0.0231031	0.116441	0.0232048	0.610163
CTSC	Type 2 diabetes, definitions combined	0.263278	0.0212294	0.314488	0.0211854	0.697941
CTSH	Alcohol use disorder	0.132017	0.0411521	0.114095	0.0401743	1.27596
CTSH	Malignant neoplasm of bronchus and lung	0.111655	0.0426224	0.127351	0.0416841	0.735217
CTSH	Hypothyroidism	0.0731765	0.0237573	0.0684694	0.023568	1.12409
CTSH	Depression	0.0920847	0.0252536	0.110834	0.0247649	0.663826
CTSH	Epilepsy	0.142489	0.057208	0.0952624	0.0562849	2.16566
CTSH	Sleep apnoea	0.119319	0.038499	0.120506	0.0374923	0.929801
CTSH	Abdominal aortic aneurysm	0.171762	0.061603	0.145103	0.0600066	1.32952
CTSH	Atrial fibrillation and flutter	0.0634227	0.0199425	0.0687993	0.0198351	0.840681
CTSH	Coronary heart disease	0.101474	0.0186414	0.112567	0.0183647	0.788667
CTSH	Heart Failure	0.132201	0.0251766	0.165816	0.0245049	0.602182
CTSH	Interstitial lung disease	0.163665	0.0459726	0.238893	0.0437545	0.42516
CTSH	Idiopathic pulmonary fibrosis	0.171742	0.0473799	0.248095	0.0449459	0.431232
CTSH	Chronic Kidney Disease	0.17493	0.0229835	0.20776	0.0222415	0.663903
CTSH	Type 2 diabetes, definitions combined	0.187848	0.0216654	0.205842	0.0208735	0.773038
CXCL1	Gout	0.123179	0.0380438	0.110403	0.0375109	1.21022
CXCL1	Coronary heart disease	0.0478546	0.0183183	0.0568125	0.0181257	0.694671
CXCL1	Type 2 diabetes, definitions combined	0.0589089	0.0211615	0.0631824	0.0209458	0.851669
ENPP5	Alcohol use disorder	-0.168128	0.033847	-0.23282	0.0341462	0.530744
ENPP5	Malignant neoplasm of bronchus and lung	-0.182944	0.0354248	-0.265063	0.0352599	0.471941
ENPP5	All Cancers	-0.041765	0.0141997	-0.0665873	0.0149903	0.438436
ENPP5	Hypothyroidism	-0.0895581	0.0229192	-0.13136	0.0238512	0.503387
ENPP5	Hyperthyroidism	-0.277923	0.0920802	-0.228671	0.115261	2.31452
ENPP5	Depression	-0.104928	0.0234572	-0.184005	0.023601	0.32918
ENPP5	Epilepsy	-0.13106	0.050243	-0.144397	0.0542805	0.961534
ENPP5	Sleep apnoea	-0.178597	0.0313289	-0.287207	0.0298708	0.351527
ENPP5	Generalized epilepsy	-0.285835	0.0800712	-0.29481	0.0889459	1.15997
ENPP5	Gout	-0.1267	0.0351993	-0.181755	0.036373	0.518886
ENPP5	Abdominal aortic aneurysm	-0.138693	0.0541138	-0.253682	0.0511671	0.267237
ENPP5	Atrial fibrillation and flutter	-0.127908	0.0189773	-0.179259	0.0201956	0.57661
ENPP5	Coronary heart disease	-0.130836	0.0175183	-0.180953	0.0186927	0.59522
ENPP5	Heart Failure	-0.203218	0.0216707	-0.309926	0.0225021	0.463567
ENPP5	Venous thromboembolism	-0.0991383	0.0295312	-0.128443	0.0312295	0.666238
ENPP5	Interstitial lung disease	-0.194269	0.0373015	-0.26969	0.037546	0.525722
ENPP5	Idiopathic pulmonary fibrosis	-0.204472	0.0378747	-0.278667	0.0382556	0.549272
ENPP5	Inflammatory bowel disease	-0.159723	0.0520648	-0.242152	0.0501083	0.402987
ENPP5	Knee-Osteoarthritis	-0.124371	0.0194743	-0.206444	0.0199513	0.380933
ENPP5	Osteoporosis	-0.0822697	0.0270294	-0.102712	0.0285655	0.716559
ENPP5	Chronic Kidney Disease	-0.106951	0.021941	-0.150579	0.0231069	0.559521
ENPP5	Seropositive rheumatoid arthritis	-0.251021	0.0790024	-0.316902	0.0779507	0.610845
ENPP5	Type 2 diabetes, definitions combined	-0.138836	0.0197565	-0.227903	0.0202979	0.391733
ENPP7	Alcohol use disorder	0.601666	0.0412252	0.699538	0.0339732	0.502384
ENPP7	Malignant neoplasm of prostate	-0.101502	0.0324183	-0.108415	0.0319688	0.852404
ENPP7	Hip-Osteoarthritis	0.0634802	0.0245258	0.0792451	0.0244899	0.639821
ENPP7	Depression	0.127103	0.0249413	0.164828	0.0244786	0.572773
ENPP7	Epilepsy	0.16686	0.0569873	0.227648	0.0543109	0.487973
ENPP7	Sleep apnoea	0.263648	0.0384729	0.300004	0.0355237	0.658449
ENPP7	Generalized epilepsy	0.398305	0.125364	0.442878	0.10918	0.613493
ENPP7	Gout	0.301565	0.0406032	0.41277	0.0364167	0.429365
ENPP7	Atrial fibrillation and flutter	0.0841598	0.0203064	0.112365	0.0200339	0.546025
ENPP7	Coronary heart disease	0.121333	0.0189231	0.148131	0.0185752	0.646475
ENPP7	Heart Failure	0.179128	0.0256858	0.240168	0.024647	0.512194
ENPP7	Subarachnoid haemmorrhage	0.329976	0.102962	0.228184	0.0988307	1.92676
ENPP7	Stroke excluding SAH	0.135789	0.0328334	0.154608	0.032011	0.733217
ENPP7	Asthma	0.094933	0.0299638	0.129035	0.0296027	0.528306
ENPP7	Knee-Osteoarthritis	0.120905	0.0209469	0.168258	0.0205394	0.496448
ENPP7	Chronic Kidney Disease	0.174295	0.0232918	0.206914	0.0226561	0.671356
ENPP7	Type 2 diabetes, definitions combined	0.475098	0.0222938	0.561285	0.0205501	0.608778
FAM3D	Alcohol use disorder	0.104937	0.0403784	0.120763	0.0408623	0.773268
FAM3D	Depression	0.078391	0.0249589	0.0964177	0.0252395	0.675974
FAM3D	Sleep apnoea	0.156331	0.0377092	0.172884	0.0382327	0.840533
FAM3D	Gout	0.237358	0.038734	0.289693	0.0392006	0.687591
FAM3D	Atrial fibrillation and flutter	0.0784458	0.0197926	0.0775067	0.0198597	1.03134
FAM3D	Coronary heart disease	0.0867846	0.0184743	0.112588	0.0186121	0.603052
FAM3D	Heart Failure	0.179234	0.024914	0.198504	0.0251335	0.829697
FAM3D	Venous thromboembolism	0.092226	0.0311439	0.0648442	0.0313902	2.05498
FAM3D	Interstitial lung disease	0.129378	0.0454412	0.165629	0.0456583	0.616009
FAM3D	Idiopathic pulmonary fibrosis	0.132792	0.0469141	0.171596	0.0471114	0.603914
FAM3D	Osteoporosis	0.0755012	0.0273825	0.0900275	0.0275147	0.710134
FAM3D	Chronic Kidney Disease	0.352865	0.0228447	0.468287	0.0233159	0.591463
FAM3D	Type1 diabetes	0.514271	0.157662	0.549634	0.157725	0.876166
FAM3D	Type 2 diabetes, definitions combined	0.162067	0.021486	0.188833	0.0217611	0.755585
FCN2	Hip-Osteoarthritis	0.0710631	0.0251981	0.0828669	0.025214	0.736332
FCN2	Hypothyroidism	0.0609263	0.0240657	0.0623558	0.0239946	0.949041
FCN2	Depression	0.0862636	0.0258459	0.0767168	0.0255814	1.23862
FCN2	Sleep apnoea	0.210606	0.0419159	0.244836	0.0414885	0.724922
FCN2	Gout	0.135925	0.0424754	0.200343	0.0428235	0.467884
FCN2	Coronary heart disease	0.0949659	0.0194197	0.0884608	0.0193233	1.14107
FCN2	Knee-Osteoarthritis	0.164191	0.022219	0.165957	0.0220119	0.960674
FCN2	Type 2 diabetes, definitions combined	0.192657	0.0234336	0.236707	0.0233964	0.660342
FCRL3	Hypothyroidism	0.0755637	0.0229305	0.0809843	0.0226762	0.851417
FCRL3	Heart Failure	0.067659	0.0242954	0.0877864	0.0233536	0.548853
FCRL3	Interstitial lung disease	0.141483	0.0433733	0.146098	0.0403167	0.810297
FCRL3	Idiopathic pulmonary fibrosis	0.133144	0.0447639	0.150733	0.0411692	0.65995
FCRL3	Chronic Kidney Disease	0.094388	0.0219732	0.0827691	0.0214209	1.23591
FCRL3	Type 2 diabetes, definitions combined	0.0879082	0.0211241	0.136664	0.0200076	0.371176
FCRL6	Gout	0.119055	0.0402269	0.146179	0.0395171	0.640128
FCRL6	Venous thromboembolism	0.121573	0.0317677	0.145017	0.031329	0.683524
FCRL6	Knee-Osteoarthritis	0.0719639	0.020979	0.0678182	0.0208865	1.11609
FCRL6	Chronic Kidney Disease	0.216061	0.0232613	0.231056	0.0227483	0.836275
FCRL6	Type 2 diabetes, definitions combined	0.118393	0.0219313	0.126663	0.0216683	0.852858
FGL1	Alcohol use disorder	0.278826	0.0419054	0.302952	0.0399013	0.767984
FGL1	Malignant neoplasm of bronchus and lung	0.363721	0.0423531	0.347079	0.0404715	1.00278
FGL1	Malignant neoplasm of prostate	-0.104062	0.0325198	-0.114332	0.0334077	0.874259
FGL1	Depression	0.128977	0.0264725	0.129823	0.0262819	0.972846
FGL1	Epilepsy	0.192919	0.0589107	0.181317	0.0578471	1.09156
FGL1	Gout	0.10855	0.0411803	0.138202	0.0403148	0.591265
FGL1	Abdominal aortic aneurysm	0.262863	0.0614739	0.267632	0.0587719	0.881735
FGL1	Atrial fibrillation and flutter	0.14717	0.0208732	0.158207	0.0206298	0.845274
FGL1	Coronary heart disease	0.174808	0.0196852	0.185078	0.0194757	0.873204
FGL1	Heart Failure	0.335897	0.0257305	0.357353	0.0246171	0.808716
FGL1	Stroke excluding SAH	0.193643	0.0333702	0.21924	0.0323806	0.734541
FGL1	Venous thromboembolism	0.09091	0.0328756	0.102599	0.0327291	0.778136
FGL1	Interstitial lung disease	0.412504	0.0449503	0.432184	0.04194	0.793068
FGL1	Idiopathic pulmonary fibrosis	0.411319	0.046312	0.43572	0.0431192	0.772497
FGL1	Asthma	0.0926151	0.031593	0.0818243	0.0317445	1.29346
FGL1	Inflammatory bowel disease	0.176875	0.0644106	0.189189	0.0628346	0.831808
FGL1	Osteoporosis	0.229451	0.0287915	0.269313	0.028067	0.689812
FGL1	Chronic Kidney Disease	0.234033	0.0237421	0.254451	0.0230936	0.80037
FGL1	Seropositive rheumatoid arthritis	0.620635	0.100754	0.645145	0.0900598	0.739434
FLT4	Hypothyroidism	0.104653	0.024107	0.136803	0.0237708	0.568999
FLT4	Depression	0.0801119	0.0254541	0.0852006	0.0251642	0.86409
FLT4	Sleep apnoea	0.269171	0.0402468	0.307826	0.0387244	0.707866
FLT4	Generalized epilepsy	0.39929	0.134893	0.192472	0.12745	3.84184
FLT4	Gout	0.27431	0.0421856	0.327846	0.0407482	0.65318
FLT4	Atrial fibrillation and flutter	0.0795071	0.020517	0.0881652	0.020423	0.8058
FLT4	Coronary heart disease	0.111459	0.0191697	0.132784	0.0190402	0.695097
FLT4	Heart Failure	0.145957	0.026342	0.171021	0.0259731	0.708112
FLT4	Asthma	0.0897147	0.0305027	0.108601	0.030158	0.667089
FLT4	Knee-Osteoarthritis	0.122113	0.0214256	0.137683	0.0211306	0.765115
FLT4	Chronic Kidney Disease	0.144464	0.0239699	0.152183	0.0236138	0.874556
FLT4	Type 2 diabetes, definitions combined	0.246534	0.022843	0.314723	0.0222764	0.583555
FUT8	Coronary heart disease	0.0602955	0.0183384	0.0706876	0.0185374	0.743454
FUT8	Stroke excluding SAH	0.0800213	0.0316761	0.0782265	0.0322341	1.08361
GNLY	Gout	0.206851	0.0385628	0.187858	0.0380505	1.18042
GNLY	Atrial fibrillation and flutter	0.0629503	0.0196683	0.0764677	0.0195794	0.671588
GNLY	Coronary heart disease	0.0871888	0.0184584	0.112045	0.0183521	0.598574
GNLY	Heart Failure	0.136973	0.0246508	0.150844	0.0243647	0.805514
GNLY	Osteoporosis	-0.0730245	0.0275727	-0.0703191	0.0276977	1.08823
GNLY	Chronic Kidney Disease	0.198673	0.022504	0.225749	0.0221758	0.752083
GNLY	Type 2 diabetes, definitions combined	0.118917	0.021449	0.15374	0.0212481	0.587137
GPC5	Alcohol use disorder	-0.116388	0.0410412	-0.163675	0.0417094	0.522252
GPC5	All Cancers	-0.0432545	0.0139549	-0.0341507	0.0140299	1.62148
GPC5	Depression	-0.0715072	0.0251485	-0.0865374	0.0253854	0.695724
GPC5	Alzheimer's disease (any)	-0.108911	0.0425861	-0.0940324	0.043319	1.38805
GPC5	Epilepsy	-0.17759	0.0568083	-0.18308	0.0578691	0.976388
GPC5	Sleep apnoea	-0.104775	0.0383541	-0.101878	0.038764	1.08039
GPC5	Abdominal aortic aneurysm	-0.191615	0.0626595	-0.263703	0.0642057	0.554374
GPC5	Atrial fibrillation and flutter	-0.121514	0.0200935	-0.15056	0.0204078	0.671917
GPC5	Coronary heart disease	-0.052259	0.0186708	-0.0584417	0.018833	0.813563
GPC5	Heart Failure	-0.148635	0.0253502	-0.188437	0.0258756	0.648231
GPC5	Venous thromboembolism	-0.0796694	0.0314197	-0.0947776	0.0318111	0.724312
GPC5	Interstitial lung disease	-0.154241	0.0462774	-0.200051	0.0472611	0.619994
GPC5	Idiopathic pulmonary fibrosis	-0.175256	0.0478428	-0.223714	0.0489533	0.642521
GPC5	Osteoporosis	-0.0850492	0.0273728	-0.135042	0.0277826	0.408611
GPC5	Chronic Kidney Disease	-0.0877969	0.0230566	-0.105122	0.0233867	0.717655
GPC5	Type 2 diabetes, definitions combined	-0.115852	0.0217091	-0.149008	0.0220555	0.623931
HBZ	Gout	-0.112516	0.0405585	-0.15971	0.041679	0.524123
HBZ	Coronary heart disease	-0.0466264	0.0186737	-0.0423746	0.0187719	1.22352
ICAM4	Depression	-0.0742203	0.0247722	-0.118498	0.0253761	0.411662
ICAM4	Sleep apnoea	-0.165444	0.0378981	-0.204514	0.0391562	0.698585
ICAM4	Abdominal aortic aneurysm	-0.156378	0.0623507	-0.170315	0.0643021	0.896622
ICAM4	Coronary heart disease	-0.112418	0.0186079	-0.119988	0.0190361	0.918663
ICAM4	Heart Failure	-0.0866795	0.0252477	-0.102001	0.0257986	0.754014
ICAM4	Asthma	-0.0866803	0.0296497	-0.0765707	0.030229	1.33205
ICAM4	Chronic Kidney Disease	-0.0703655	0.022991	-0.0822052	0.0234535	0.762469
ICAM4	Type 2 diabetes, definitions combined	-0.189033	0.0214362	-0.245294	0.0223445	0.645272
ICAM5	Alcohol use disorder	0.311869	0.0405329	0.351911	0.0369995	0.654415
ICAM5	Malignant neoplasm of bronchus and lung	0.566548	0.0415621	0.614196	0.0365159	0.656788
ICAM5	Malignant neoplasm of prostate	-0.0884211	0.0301851	-0.0866887	0.0302002	1.04141
ICAM5	Hyperthyroidism	0.3628	0.136361	0.302632	0.125772	1.22262
ICAM5	Abdominal aortic aneurysm	0.294623	0.0603623	0.34635	0.0545025	0.589936
ICAM5	Atrial fibrillation and flutter	0.0663408	0.0199925	0.0987125	0.0196623	0.436872
ICAM5	Coronary heart disease	0.117532	0.0187558	0.148159	0.0183841	0.604606
ICAM5	Heart Failure	0.234539	0.0252934	0.284999	0.0238812	0.60373
ICAM5	Stroke excluding SAH	0.153538	0.032304	0.15962	0.0310934	0.857193
ICAM5	Interstitial lung disease	0.481562	0.0452633	0.576805	0.039725	0.536886
ICAM5	Idiopathic pulmonary fibrosis	0.544984	0.0463868	0.64397	0.0404113	0.543569
ICAM5	Knee-Osteoarthritis	-0.0994658	0.020779	-0.153505	0.021334	0.442584
ICAM5	Osteoporosis	0.101524	0.0277199	0.127611	0.0272529	0.611798
ICAM5	Chronic Kidney Disease	0.185312	0.0230855	0.204895	0.0221705	0.754428
IDUA	Alcohol use disorder	0.361215	0.0428983	0.418491	0.0417848	0.706833
IDUA	Malignant neoplasm of bronchus and lung	0.206646	0.0439448	0.232094	0.0432909	0.769318
IDUA	Malignant neoplasm of prostate	-0.113356	0.0300838	-0.119995	0.0301991	0.899253
IDUA	Hypothyroidism	0.116577	0.0241065	0.140959	0.024057	0.681163
IDUA	Depression	0.101991	0.0254748	0.128573	0.025439	0.627485
IDUA	Epilepsy	0.155578	0.0581116	0.158258	0.0574892	0.945828
IDUA	Sleep apnoea	0.221744	0.0393939	0.231605	0.0387204	0.885583
IDUA	Abdominal aortic aneurysm	0.223943	0.0635634	0.235434	0.0624131	0.872314
IDUA	Atrial fibrillation and flutter	0.0499711	0.0200136	0.030643	0.0199224	2.63516
IDUA	Coronary heart disease	0.183474	0.0190692	0.198703	0.0189176	0.839084
IDUA	Heart Failure	0.193559	0.0258419	0.202946	0.0255023	0.885891
IDUA	Interstitial lung disease	0.223878	0.0475345	0.231119	0.0467404	0.907233
IDUA	Idiopathic pulmonary fibrosis	0.251835	0.0492807	0.26007	0.0483285	0.901788
IDUA	Asthma	0.108474	0.0304463	0.114808	0.0303153	0.885042
IDUA	Knee-Osteoarthritis	0.0608509	0.0210021	0.0531156	0.0209396	1.30468
IDUA	Osteoporosis	0.070775	0.0277821	0.0724099	0.0277194	0.951048
IDUA	Chronic Kidney Disease	0.157624	0.0234805	0.198173	0.0233276	0.624428
IDUA	Type 2 diabetes, definitions combined	0.458508	0.0232346	0.504874	0.0226657	0.784869
IL17RA	Heart Failure	0.0698165	0.0251927	0.0947373	0.023386	0.467988
IL17RA	Chronic Kidney Disease	0.121052	0.0230584	0.187922	0.0202149	0.318913
IL17RA	Type 2 diabetes, definitions combined	0.111704	0.0217044	0.130127	0.0197524	0.610312
IL17RB	Alcohol use disorder	-0.298897	0.0419161	-0.350225	0.0406384	0.684638
IL17RB	Depression	-0.0743246	0.0253881	-0.086476	0.0254421	0.741857
IL17RB	Sleep apnoea	-0.259634	0.0391433	-0.299699	0.0381539	0.713038
IL17RB	Gout	-0.175365	0.0407335	-0.193565	0.0402616	0.801888
IL17RB	Coronary heart disease	-0.0853112	0.0189541	-0.0916787	0.0189402	0.864647
IL17RB	Heart Failure	-0.0644205	0.0257396	-0.0631193	0.0257733	1.04439
IL17RB	Knee-Osteoarthritis	-0.118726	0.0212626	-0.152871	0.0211224	0.595241
IL17RB	Osteoporosis	0.129969	0.0276723	0.151331	0.0281555	0.763583
IL17RB	Seropositive rheumatoid arthritis	0.290579	0.11114	0.196166	0.114351	2.32285
IL17RB	Type 2 diabetes, definitions combined	-0.419075	0.0226282	-0.482992	0.021964	0.709294
IL18R1	Alcohol use disorder	0.155694	0.0404997	0.261975	0.0379311	0.309823
IL18R1	Malignant neoplasm of bronchus and lung	0.11632	0.0424723	0.151562	0.0411579	0.553128
IL18R1	Hip-Osteoarthritis	0.0847729	0.0243096	0.116009	0.02383	0.513123
IL18R1	Hypothyroidism	0.176887	0.0230401	0.208521	0.0222571	0.671522
IL18R1	Depression	0.239385	0.0242832	0.267029	0.0232792	0.738587
IL18R1	Epilepsy	0.154898	0.0557189	0.186825	0.0535965	0.636051
IL18R1	Sleep apnoea	0.449146	0.035836	0.483469	0.032329	0.702401
IL18R1	Gout	0.310569	0.0386552	0.404448	0.0353759	0.493843
IL18R1	Abdominal aortic aneurysm	0.214372	0.0614808	0.223836	0.0586788	0.835525
IL18R1	Atrial fibrillation and flutter	0.103219	0.02001	0.124874	0.0197774	0.667437
IL18R1	Coronary heart disease	0.22632	0.0185234	0.280259	0.0180898	0.62195
IL18R1	Heart Failure	0.276346	0.0247797	0.351088	0.023492	0.556833
IL18R1	Stroke excluding SAH	0.147763	0.0320969	0.166508	0.0312445	0.746246
IL18R1	Venous thromboembolism	0.154296	0.0309564	0.185462	0.0299299	0.647009
IL18R1	Interstitial lung disease	0.217819	0.0451483	0.25659	0.0425113	0.638913
IL18R1	Idiopathic pulmonary fibrosis	0.208027	0.0468141	0.247895	0.0441548	0.626476
IL18R1	Asthma	0.158435	0.0295584	0.223512	0.0284888	0.466757
IL18R1	Inflammatory bowel disease	0.223932	0.0599681	0.228838	0.0573476	0.875723
IL18R1	Knee-Osteoarthritis	0.169341	0.0205827	0.226184	0.019903	0.524125
IL18R1	Chronic Kidney Disease	0.359161	0.0223991	0.410555	0.0212168	0.686646
IL18R1	Seropositive rheumatoid arthritis	0.331054	0.104237	0.406115	0.0913599	0.510469
IL18R1	Type 2 diabetes, definitions combined	0.728309	0.0217072	0.868784	0.0212504	0.673493
IL1RAP	Alcohol use disorder	-0.280804	0.0446971	-0.322414	0.0416907	0.659934
IL1RAP	Hip-Osteoarthritis	-0.068398	0.0251063	-0.0704136	0.025418	0.96714
IL1RAP	Hypothyroidism	-0.0650115	0.0243308	-0.0902428	0.0243814	0.521147
IL1RAP	Depression	-0.103041	0.0261126	-0.20808	0.0257212	0.237928
IL1RAP	Sleep apnoea	-0.246541	0.0413855	-0.421772	0.0382225	0.29145
IL1RAP	Gout	-0.179979	0.041691	-0.308085	0.0404978	0.322017
IL1RAP	Abdominal aortic aneurysm	-0.163931	0.0643258	-0.261377	0.0637086	0.385844
IL1RAP	Atrial fibrillation and flutter	-0.091726	0.0204037	-0.147828	0.0208308	0.401299
IL1RAP	Coronary heart disease	-0.142735	0.0193564	-0.210717	0.0194764	0.464544
IL1RAP	Heart Failure	-0.156815	0.0262178	-0.2821	0.0259029	0.301629
IL1RAP	Venous thromboembolism	-0.122372	0.0326514	-0.147783	0.0325653	0.682057
IL1RAP	Interstitial lung disease	-0.185147	0.0484522	-0.311803	0.0463214	0.32226
IL1RAP	Idiopathic pulmonary fibrosis	-0.140065	0.0494349	-0.287719	0.0481673	0.224988
IL1RAP	Asthma	-0.119898	0.0312533	-0.221567	0.0305769	0.28029
IL1RAP	Knee-Osteoarthritis	-0.17554	0.0219309	-0.272753	0.0213739	0.393428
IL1RAP	Chronic Kidney Disease	-0.105448	0.0236368	-0.194476	0.023708	0.295771
IL1RAP	Type 2 diabetes, definitions combined	-0.26246	0.0232602	-0.453693	0.0221103	0.30239
IL1RL1	Alcohol use disorder	0.390566	0.0440535	0.530144	0.0403016	0.45424
IL1RL1	Depression	0.0823318	0.0271217	0.131192	0.0275261	0.405672
IL1RL1	Alzheimer's disease (any)	0.181798	0.0469097	0.19465	0.0458048	0.831699
IL1RL1	Epilepsy	0.169178	0.0616488	0.202364	0.0608514	0.680943
IL1RL1	Generalized epilepsy	0.537311	0.128914	0.59034	0.107031	0.571041
IL1RL1	Gout	0.248305	0.0427681	0.358798	0.0404584	0.428597
IL1RL1	Atrial fibrillation and flutter	0.0972024	0.0218216	0.15551	0.0221185	0.401395
IL1RL1	Coronary heart disease	0.103156	0.0201538	0.137772	0.0206007	0.585757
IL1RL1	Heart Failure	0.21487	0.0276223	0.257758	0.027151	0.671398
IL1RL1	Interstitial lung disease	0.2577	0.0501038	0.259974	0.0483433	0.914747
IL1RL1	Idiopathic pulmonary fibrosis	0.272347	0.0517343	0.262077	0.0499023	1.00478
IL1RL1	Inflammatory bowel disease	0.172202	0.0671439	0.142463	0.0674116	1.47276
IL1RL1	Osteoporosis	0.111687	0.0301913	0.169397	0.0299322	0.427272
IL1RL1	Chronic Kidney Disease	0.260846	0.0252864	0.3116	0.0245186	0.658857
IL1RL1	Type 2 diabetes, definitions combined	0.22947	0.0235829	0.271576	0.0233212	0.698193
IL5RA	Malignant neoplasm of prostate	-0.0830966	0.0307822	-0.0685087	0.0307074	1.46408
IL5RA	Atrial fibrillation and flutter	0.0484451	0.0194911	0.0709198	0.0192951	0.457284
IL5RA	Coronary heart disease	0.0499088	0.0182739	0.0583434	0.0181572	0.722448
IL5RA	Heart Failure	0.0749569	0.0243485	0.105741	0.0239135	0.48471
IL5RA	Interstitial lung disease	0.220695	0.0419726	0.226959	0.0403815	0.87523
IL5RA	Idiopathic pulmonary fibrosis	0.202411	0.0435854	0.209227	0.0420374	0.870609
IL5RA	Asthma	0.130776	0.0290671	0.129173	0.0288628	1.01061
IL5RA	Osteoporosis	0.0667819	0.027002	0.082512	0.0269252	0.651342
IL5RA	Chronic Kidney Disease	0.183821	0.0217364	0.206173	0.0212748	0.761523
IL5RA	Type 2 diabetes, definitions combined	0.100163	0.021039	0.117511	0.0207545	0.707015
IL6R	Hip-Osteoarthritis	0.0630941	0.0242728	0.064863	0.0241975	0.940346
IL6R	Gout	0.262383	0.0397483	0.261867	0.0369096	0.865666
IL6R	Chronic Kidney Disease	0.20159	0.0229423	0.290677	0.0219192	0.439026
IL6R	Type 2 diabetes, definitions combined	0.0648056	0.0216562	0.141609	0.0212969	0.20254
KLK12	Chronic Kidney Disease	0.0764474	0.0231702	0.102688	0.0225143	0.523288
LAIR2	Hypothyroidism	0.0976934	0.0244115	0.151638	0.0234201	0.382037
LAIR2	Sleep apnoea	0.200894	0.0413221	0.193517	0.0375968	0.892143
LAIR2	Gout	0.230804	0.0428871	0.240419	0.0384635	0.741296
LAIR2	Atrial fibrillation and flutter	0.0684678	0.0203733	0.0755894	0.0199032	0.783021
LAIR2	Coronary heart disease	0.100335	0.0192903	0.107633	0.0185782	0.806009
LAIR2	Heart Failure	0.137986	0.0264733	0.151397	0.0249953	0.740516
LAIR2	Venous thromboembolism	0.125093	0.0329854	0.0963309	0.0312936	1.51776
LAIR2	Interstitial lung disease	0.247445	0.0497875	0.204509	0.0448535	1.18819
LAIR2	Idiopathic pulmonary fibrosis	0.267703	0.0515583	0.203379	0.046324	1.39865
LAIR2	Chronic Kidney Disease	0.286982	0.0251418	0.305948	0.0224127	0.699212
LAIR2	Type 2 diabetes, definitions combined	0.0763875	0.0222739	0.0944743	0.0215974	0.614652
LILRA3	Hyperthyroidism	-0.245686	0.0955818	-0.352993	0.0983449	0.512841
LILRA3	Sleep apnoea	0.12373	0.0462263	0.130411	0.0427222	0.768872
LILRA3	Type 2 diabetes, definitions combined	0.0701732	0.0236607	0.114411	0.0235021	0.371166
LILRA6	Gout	0.15654	0.0402803	0.146926	0.0398523	1.11115
LILRA6	Heart Failure	0.112226	0.0253804	0.163321	0.0253441	0.470826
LILRA6	Chronic Kidney Disease	0.118766	0.0231049	0.167304	0.0230574	0.501861
LILRA6	Type 2 diabetes, definitions combined	0.131426	0.0218731	0.183976	0.0217931	0.506588
LILRB5	Sleep apnoea	0.126843	0.0404917	0.149368	0.0402049	0.710961
LILRB5	Gout	0.170512	0.0428294	0.135049	0.0416524	1.50773
LILRB5	Venous thromboembolism	0.0908342	0.0324093	0.0561875	0.032112	2.56574
LILRB5	Knee-Osteoarthritis	0.0617328	0.0211995	0.111747	0.0214613	0.312768
LILRB5	Chronic Kidney Disease	0.121689	0.0239351	0.220799	0.0242292	0.311256
LILRB5	Type 2 diabetes, definitions combined	0.13758	0.0228009	0.226117	0.022968	0.375655
LRPAP1	Alcohol use disorder	0.170194	0.0346132	0.271669	0.0365533	0.4377
LRPAP1	Malignant neoplasm of bronchus and lung	0.123729	0.0374679	0.121388	0.0414264	1.27007
LRPAP1	Hypothyroidism	0.0590544	0.0220424	0.0777119	0.0230299	0.63037
LRPAP1	Depression	0.0742679	0.0232819	0.119924	0.0242839	0.417246
LRPAP1	Gout	0.0929399	0.0368339	0.186722	0.0377567	0.260319
LRPAP1	Coronary heart disease	0.0770817	0.0175395	0.119535	0.018386	0.456931
LRPAP1	Thoracic aortic aneurysm	-0.425857	0.149735	-0.192809	0.108732	2.57242
LRPAP1	Interstitial lung disease	0.12031	0.0408316	0.172049	0.0436516	0.558869
LRPAP1	Idiopathic pulmonary fibrosis	0.118873	0.0422995	0.208271	0.0441381	0.354703
LRPAP1	Chronic Kidney Disease	0.0565674	0.021863	0.12912	0.0224871	0.203045
LRPAP1	Type 2 diabetes, definitions combined	0.111155	0.0196103	0.180927	0.0207393	0.422155
LRRN1	Alcohol use disorder	-0.369437	0.039918	-0.412416	0.0386549	0.752454
LRRN1	Malignant neoplasm of bronchus and lung	-0.297091	0.0419334	-0.324597	0.0406263	0.786297
LRRN1	Hip-Osteoarthritis	-0.0936688	0.0244429	-0.0834185	0.0242859	1.24472
LRRN1	Hypothyroidism	-0.12205	0.0236528	-0.144511	0.0234037	0.698356
LRRN1	Hyperthyroidism	-0.432054	0.136012	-0.364974	0.132861	1.33719
LRRN1	Depression	-0.211392	0.0250143	-0.224489	0.0246846	0.863498
LRRN1	Epilepsy	-0.211873	0.056099	-0.235179	0.055039	0.78124
LRRN1	Sleep apnoea	-0.225693	0.0377904	-0.266311	0.0372235	0.696837
LRRN1	Generalized epilepsy	-0.324026	0.123305	-0.380432	0.118587	0.670995
LRRN1	Gout	-0.212035	0.0390676	-0.229219	0.0385753	0.834258
LRRN1	Abdominal aortic aneurysm	-0.295785	0.0603756	-0.373875	0.057792	0.573473
LRRN1	Atrial fibrillation and flutter	-0.200688	0.0199533	-0.231534	0.0197237	0.734109
LRRN1	Coronary heart disease	-0.190399	0.0186626	-0.211805	0.0185331	0.796906
LRRN1	Heart Failure	-0.308426	0.0250678	-0.352237	0.024556	0.735721
LRRN1	Stroke excluding SAH	-0.142354	0.0321543	-0.1521	0.0317937	0.85642
LRRN1	Venous thromboembolism	-0.135922	0.0313012	-0.1192	0.0311311	1.28617
LRRN1	Interstitial lung disease	-0.332925	0.0451422	-0.320207	0.0438577	1.02037
LRRN1	Idiopathic pulmonary fibrosis	-0.337652	0.046604	-0.314105	0.045318	1.09266
LRRN1	Asthma	-0.118423	0.0300851	-0.118719	0.029889	0.982092
LRRN1	Inflammatory bowel disease	-0.211822	0.0612475	-0.272952	0.0596832	0.57187
LRRN1	Knee-Osteoarthritis	-0.129172	0.0208227	-0.15143	0.0206279	0.714078
LRRN1	Osteoporosis	-0.192719	0.0274974	-0.238425	0.0270371	0.631659
LRRN1	Chronic Kidney Disease	-0.119844	0.0229368	-0.143471	0.0226376	0.679668
LRRN1	Seropositive rheumatoid arthritis	-0.563115	0.106237	-0.598148	0.0981533	0.756545
LRRN1	Type 2 diabetes, definitions combined	-0.175234	0.0215684	-0.208911	0.0213568	0.689848
LTA	Alcohol use disorder	-0.129489	0.0420301	-0.18814	0.0453213	0.55079
LTA	Hypothyroidism	0.104756	0.022991	0.143291	0.0214582	0.465571
LTA	Depression	0.0821331	0.0247396	0.0689246	0.024226	1.36165
LTA	Sleep apnoea	0.121134	0.0374914	0.118813	0.0353523	0.924216
LTA	Atrial fibrillation and flutter	0.0528297	0.0200585	0.0414478	0.0198939	1.59807
LTA	Coronary heart disease	0.0566582	0.0188541	0.0383127	0.0188172	2.17841
LTA	Heart Failure	0.112112	0.0247856	0.107631	0.0237038	0.992341
LTA	Interstitial lung disease	0.203623	0.0412885	0.191452	0.0371143	0.914028
LTA	Idiopathic pulmonary fibrosis	0.203015	0.0426188	0.186093	0.0385219	0.972317
LTA	Chronic Kidney Disease	0.0880396	0.0226897	0.0989106	0.0216981	0.72453
LTA	Seropositive rheumatoid arthritis	0.339458	0.0711266	0.308145	0.0600224	0.86422
LTA	Type 2 diabetes, definitions combined	0.148685	0.0211531	0.170339	0.0196991	0.660774
MAN2B2	Alcohol use disorder	0.294607	0.0426262	0.341136	0.0416355	0.711553
MAN2B2	Depression	0.0966186	0.0256254	0.103557	0.0256474	0.871987
MAN2B2	Sleep apnoea	0.205814	0.0395981	0.235662	0.0390596	0.742122
MAN2B2	Coronary heart disease	0.0859771	0.0190759	0.0965448	0.0190326	0.789467
MAN2B2	Heart Failure	0.0884166	0.0258777	0.0902174	0.0257363	0.950009
MAN2B2	Asthma	0.0943294	0.0306024	0.121364	0.030674	0.606935
MAN2B2	Knee-Osteoarthritis	0.123967	0.0213542	0.13688	0.0213041	0.816374
MAN2B2	Chronic Kidney Disease	0.0601141	0.0234985	0.0916139	0.023442	0.428487
MAN2B2	Type 2 diabetes, definitions combined	0.379335	0.0227984	0.430471	0.0223519	0.746411
MANSC4	Malignant neoplasm of bronchus and lung	0.19526	0.0381638	0.245906	0.036996	0.59251
MANSC4	Epilepsy	0.153398	0.0530127	0.166929	0.0522287	0.81967
MANSC4	Interstitial lung disease	0.144756	0.0420801	0.157878	0.0424839	0.856891
MANSC4	Idiopathic pulmonary fibrosis	0.138125	0.0434921	0.147857	0.0441288	0.898434
MANSC4	Chronic Kidney Disease	0.114879	0.0214527	0.146662	0.0217243	0.629176
MANSC4	Seropositive rheumatoid arthritis	0.243553	0.0977239	0.320992	0.0870742	0.457064
MBL2	Abdominal aortic aneurysm	0.245729	0.0647387	0.206122	0.0627662	1.33594
MBL2	Venous thromboembolism	0.0825853	0.0317989	0.152165	0.0316964	0.292666
MDGA1	Malignant neoplasm of bronchus and lung	-0.190748	0.0436327	-0.250762	0.0459221	0.640936
MDGA1	All Cancers	-0.0637467	0.014327	-0.0652528	0.0151584	1.06835
MDGA1	Chronic Kidney Disease	0.0871983	0.0240661	0.112093	0.0252187	0.664496
MDGA1	Type 2 diabetes, definitions combined	0.120663	0.0227236	0.250821	0.0238018	0.253914
MIA	Alcohol use disorder	-0.336134	0.0447534	-0.410594	0.0416565	0.580647
MIA	Hypothyroidism	0.0743677	0.0229355	0.101102	0.0230072	0.544453
MIA	Gout	0.209321	0.0358401	0.234597	0.0344228	0.734401
MIA	Atrial fibrillation and flutter	-0.0631631	0.0203196	-0.054178	0.0202169	1.34549
MIA	Stroke excluding SAH	0.0794631	0.0313681	0.0701725	0.0316289	1.30373
MIA	Knee-Osteoarthritis	-0.0619445	0.0211489	-0.0591914	0.0210602	1.08602
MIA	Chronic Kidney Disease	0.352463	0.0207871	0.442556	0.0219216	0.705424
MIA	Type 2 diabetes, definitions combined	-0.158702	0.022811	-0.182605	0.0224478	0.731477
MSMB	Malignant neoplasm of bronchus and lung	0.50441	0.0447461	0.542818	0.0363197	0.568897
MSMB	All Cancers	0.0627749	0.0149009	0.100526	0.0154343	0.41837
MSMB	Depression	0.101804	0.026932	0.0775877	0.0276741	1.81784
MSMB	Gout	0.113319	0.0427101	0.0765806	0.0432233	2.24256
MSMB	Abdominal aortic aneurysm	0.284249	0.0664504	0.425703	0.0566311	0.323817
MSMB	Coronary heart disease	0.0996715	0.0200209	0.126481	0.0203981	0.644629
MSMB	Heart Failure	0.12217	0.0269072	0.163978	0.02676	0.549024
MSMB	Venous thromboembolism	0.102704	0.0335093	0.132273	0.0334836	0.601958
MSMB	Interstitial lung disease	0.252935	0.0491439	0.318166	0.0443569	0.514865
MSMB	Idiopathic pulmonary fibrosis	0.237459	0.0507699	0.315903	0.0459263	0.462359
MSMB	Knee-Osteoarthritis	-0.0745416	0.0219194	-0.0789957	0.0237837	1.04832
MSMB	Osteoporosis	0.0787284	0.0286906	0.102378	0.0294845	0.624533
MSMB	Chronic Kidney Disease	0.370086	0.0249232	0.470083	0.0228741	0.522081
MST1	Alcohol use disorder	0.307027	0.0602069	0.431077	0.0615904	0.530858
MST1	Coronary heart disease	0.101177	0.0214121	0.0813553	0.0213736	1.5411
MST1	Heart Failure	0.0977869	0.029263	0.106002	0.0304349	0.920543
MST1	Type 2 diabetes, definitions combined	0.0624111	0.0237374	0.142542	0.0274283	0.25596
NAAA	Sleep apnoea	-0.127644	0.0396035	-0.166057	0.040539	0.619108
NAAA	Gout	-0.214643	0.0417947	-0.226673	0.042792	0.939978
NAAA	Atrial fibrillation and flutter	-0.0501609	0.02021	-0.0821025	0.0206075	0.388092
NAAA	Heart Failure	-0.0653781	0.025658	-0.0915253	0.0261757	0.531049
NAAA	Subarachnoid haemmorrhage	0.306708	0.0917375	0.235176	0.0913951	1.68817
NAAA	Osteoporosis	0.0992713	0.026692	0.121723	0.0262979	0.64563
NAAA	Chronic Kidney Disease	-0.0732686	0.0234528	-0.0837643	0.0238338	0.79016
NAAA	Type 2 diabetes, definitions combined	-0.143647	0.0223931	-0.178173	0.0229631	0.683507
NCAM2	Alcohol use disorder	-0.160406	0.0418257	-0.189957	0.0418025	0.712278
NCAM2	All Cancers	-0.0445436	0.014055	-0.0493837	0.0141025	0.81909
NCAM2	Hypothyroidism	-0.0627004	0.0236039	-0.0619132	0.0236965	1.03366
NCAM2	Depression	-0.159706	0.0253172	-0.146627	0.0253229	1.18688
NCAM2	Alzheimer's disease (any)	0.106079	0.0419931	0.0979902	0.042183	1.18254
NCAM2	Sleep apnoea	-0.316203	0.0391863	-0.327024	0.0389413	0.923261
NCAM2	Gout	-0.263839	0.0408546	-0.269856	0.0407424	0.950658
NCAM2	Abdominal aortic aneurysm	-0.196983	0.0641349	-0.233761	0.0640651	0.70854
NCAM2	Atrial fibrillation and flutter	-0.0591809	0.0202633	-0.063875	0.0203586	0.866516
NCAM2	Coronary heart disease	-0.111447	0.0189741	-0.128441	0.0190285	0.757207
NCAM2	Heart Failure	-0.132688	0.0257293	-0.147907	0.025812	0.809983
NCAM2	Stroke excluding SAH	-0.0905651	0.0328214	-0.0833987	0.0329327	1.18725
NCAM2	Venous thromboembolism	-0.0876746	0.0318307	-0.0817836	0.0319323	1.1566
NCAM2	Asthma	-0.166367	0.0302503	-0.187247	0.0302774	0.790828
NCAM2	Inflammatory bowel disease	-0.205348	0.0627807	-0.190548	0.0627174	1.15904
NCAM2	Knee-Osteoarthritis	-0.259473	0.0212175	-0.284668	0.021218	0.830853
NCAM2	Osteoporosis	0.0691138	0.0270574	0.0631493	0.0271889	1.20949
NCAM2	Chronic Kidney Disease	-0.10531	0.0232704	-0.101451	0.0233473	1.08463
NCAM2	Type1 diabetes	0.515734	0.126078	0.417615	0.128001	1.57198
NCAM2	Type 2 diabetes, definitions combined	-0.333553	0.0223094	-0.356992	0.0222928	0.8717
OSCAR	Alcohol use disorder	0.209281	0.0413914	0.222584	0.0405075	0.846691
OSCAR	Malignant neoplasm of bronchus and lung	0.280459	0.0426712	0.340082	0.0409652	0.626803
OSCAR	All Cancers	0.0518034	0.0139421	0.0572127	0.013968	0.822892
OSCAR	Hypothyroidism	0.208362	0.0239015	0.210601	0.0234725	0.94402
OSCAR	Hyperthyroidism	0.36302	0.140938	0.285393	0.136939	1.52746
OSCAR	Depression	0.159117	0.0253739	0.16465	0.0250579	0.910804
OSCAR	Epilepsy	0.211407	0.0571444	0.260627	0.0555056	0.620762
OSCAR	Sleep apnoea	0.20559	0.0386078	0.253757	0.0375503	0.620934
OSCAR	Gout	0.246086	0.0397946	0.292036	0.0385462	0.666212
OSCAR	Primary open-angle glaucoma	-0.0936174	0.0342285	-0.0942694	0.0347046	1.01384
OSCAR	Abdominal aortic aneurysm	0.170793	0.0618078	0.280956	0.0597664	0.345534
OSCAR	Atrial fibrillation and flutter	0.10472	0.0199523	0.125331	0.019866	0.692111
OSCAR	Coronary heart disease	0.174433	0.0188109	0.198252	0.0185976	0.756685
OSCAR	Heart Failure	0.25033	0.0253938	0.305249	0.0247862	0.640741
OSCAR	Stroke excluding SAH	0.134384	0.032452	0.156771	0.032025	0.715582
OSCAR	Venous thromboembolism	0.175459	0.0315819	0.209122	0.0310074	0.678584
OSCAR	Interstitial lung disease	0.457036	0.0459246	0.483988	0.0431994	0.789032
OSCAR	Idiopathic pulmonary fibrosis	0.47853	0.0473664	0.498304	0.0444524	0.812229
OSCAR	Asthma	0.0838438	0.0302263	0.106518	0.030044	0.612127
OSCAR	Inflammatory bowel disease	0.223555	0.0625008	0.213653	0.0610874	1.04588
OSCAR	Osteoporosis	0.135025	0.0275078	0.11317	0.0272548	1.39746
OSCAR	Chronic Kidney Disease	0.532314	0.0236997	0.5692	0.0227429	0.805398
OSCAR	Seropositive rheumatoid arthritis	0.410913	0.110629	0.309899	0.10724	1.65208
OSCAR	Type 2 diabetes, definitions combined	0.201714	0.0218359	0.255604	0.0214385	0.600329
PDCD1LG2	Malignant neoplasm of breast	-0.103858	0.034387	-0.0949466	0.0347187	1.21972
PDCD1LG2	Hypothyroidism	0.117128	0.0230732	0.149354	0.0223449	0.576813
PDCD1LG2	Depression	0.102458	0.0247899	0.109656	0.0243684	0.843581
PDCD1LG2	Epilepsy	0.279814	0.0512203	0.250452	0.0471594	1.05813
PDCD1LG2	Generalized epilepsy	0.413602	0.0932378	0.333799	0.0839818	1.24561
PDCD1LG2	Gout	0.142039	0.0394025	0.164399	0.037978	0.69347
PDCD1LG2	Atrial fibrillation and flutter	0.0576172	0.0200304	0.0843602	0.0197677	0.454323
PDCD1LG2	Coronary heart disease	0.0713107	0.0186332	0.0827181	0.0184631	0.729695
PDCD1LG2	Heart Failure	0.162527	0.0248847	0.193687	0.0239417	0.651774
PDCD1LG2	Interstitial lung disease	0.134548	0.0453862	0.175622	0.0426946	0.519389
PDCD1LG2	Idiopathic pulmonary fibrosis	0.132464	0.0469656	0.167719	0.0444503	0.558752
PDCD1LG2	Osteoporosis	0.0804421	0.0268969	0.103405	0.0262294	0.575514
PDCD1LG2	Chronic Kidney Disease	0.3366	0.0223088	0.392706	0.0216951	0.694807
PDCD1LG2	Type1 diabetes	0.48925	0.103628	0.398935	0.0902028	1.13958
PDCD1LG2	Type 2 diabetes, definitions combined	0.120306	0.0215091	0.147043	0.0210039	0.638323
PDGFRB	Malignant neoplasm of bronchus and lung	-0.181519	0.0418644	-0.145556	0.0438513	1.70631
PDGFRB	Epilepsy	0.176281	0.058852	0.120646	0.055027	1.86644
PDGFRB	Chronic Kidney Disease	0.10304	0.0235333	0.202644	0.0221604	0.229261
PDGFRB	Type 2 diabetes, definitions combined	0.0976619	0.0220776	0.206126	0.0208646	0.200495
PGLYRP2	Alcohol use disorder	0.180515	0.0430079	0.244065	0.0416379	0.512743
PGLYRP2	Type 2 diabetes, definitions combined	0.0744847	0.0222155	0.120581	0.0222195	0.381709
PILRA	Alcohol use disorder	0.28011	0.0423198	0.355653	0.0382761	0.507426
PILRA	Malignant neoplasm of bronchus and lung	0.199226	0.043516	0.295516	0.0398895	0.381901
PILRA	Hypothyroidism	0.211141	0.0241849	0.260291	0.0230019	0.595205
PILRA	Depression	0.159722	0.0258137	0.198629	0.024882	0.600771
PILRA	Epilepsy	0.307421	0.0584342	0.323413	0.0534041	0.754689
PILRA	Sleep apnoea	0.294464	0.0394375	0.350329	0.0357455	0.580413
PILRA	Generalized epilepsy	0.383642	0.127717	0.335128	0.115319	1.06841
PILRA	Gout	0.415702	0.0408249	0.483438	0.0357293	0.566345
PILRA	Abdominal aortic aneurysm	0.23098	0.0640057	0.326813	0.0576199	0.404816
PILRA	Atrial fibrillation and flutter	0.14329	0.0204664	0.191224	0.019896	0.530632
PILRA	Coronary heart disease	0.161111	0.0192361	0.246143	0.0186126	0.401102
PILRA	Heart Failure	0.333704	0.0261709	0.417812	0.0239493	0.534206
PILRA	Stroke excluding SAH	0.136108	0.0332325	0.194094	0.0317193	0.447987
PILRA	Venous thromboembolism	0.157226	0.0322371	0.211074	0.0307283	0.504129
PILRA	Interstitial lung disease	0.374036	0.0470028	0.463025	0.0405058	0.484624
PILRA	Idiopathic pulmonary fibrosis	0.390716	0.0485108	0.466911	0.0417371	0.518347
PILRA	Asthma	0.147836	0.030761	0.133699	0.0300298	1.16521
PILRA	Inflammatory bowel disease	0.160349	0.0635703	0.184761	0.0607842	0.68862
PILRA	Knee-Osteoarthritis	0.0952971	0.0212935	0.135973	0.0208055	0.468938
PILRA	Osteoporosis	0.0906724	0.0276853	0.0925911	0.0272841	0.931396
PILRA	Chronic Kidney Disease	0.629202	0.0245791	0.735056	0.0222688	0.601456
PILRA	Seropositive rheumatoid arthritis	0.36774	0.112261	0.373237	0.0993217	0.759883
PILRA	Type 2 diabetes, definitions combined	0.378819	0.0227075	0.457763	0.020898	0.58003
PRSS27	Atrial fibrillation and flutter	-0.057217	0.020095	-0.0649516	0.0199706	0.766441
PRSS27	Asthma	-0.0811079	0.029961	-0.0722749	0.0298921	1.25358
PRSS27	Chronic Kidney Disease	0.260976	0.0224043	0.287767	0.0224441	0.825391
PVR	Alcohol use disorder	0.520983	0.0322373	0.521493	0.0284314	0.776297
PVR	Malignant neoplasm of colon and rectum	0.127744	0.0375046	0.151374	0.0354469	0.636163
PVR	Depression	0.096454	0.0243993	0.112445	0.0236999	0.694216
PVR	Alzheimer's disease (any)	0.183139	0.0402723	0.165086	0.0387388	1.13873
PVR	Epilepsy	0.188501	0.0526707	0.197207	0.0493679	0.802664
PVR	Sleep apnoea	0.113683	0.0366789	0.166071	0.0340502	0.403843
PVR	Generalized epilepsy	0.339655	0.106145	0.302101	0.097873	1.07473
PVR	Gout	0.31113	0.0351947	0.344002	0.0312552	0.645135
PVR	Atrial fibrillation and flutter	0.0932228	0.0195609	0.121253	0.0188961	0.551601
PVR	Coronary heart disease	0.113025	0.0181371	0.116945	0.0176657	0.886158
PVR	Heart Failure	0.185863	0.0239587	0.223351	0.0223989	0.605259
PVR	Stroke excluding SAH	0.0819826	0.0316973	0.110958	0.030345	0.500333
PVR	Venous thromboembolism	0.0954683	0.0304678	0.138286	0.0288507	0.427359
PVR	Interstitial lung disease	0.161665	0.0435829	0.170394	0.0411477	0.802385
PVR	Idiopathic pulmonary fibrosis	0.142529	0.0454398	0.149673	0.0431844	0.819036
PVR	Knee-Osteoarthritis	0.0697368	0.020458	0.0673194	0.0201819	1.04434
PVR	Chronic Kidney Disease	0.183612	0.021914	0.237127	0.020449	0.522087
PVR	Type 2 diabetes, definitions combined	0.333031	0.0197476	0.368978	0.01829	0.698822
SCG3	Hip-Osteoarthritis	-0.0790876	0.0245805	-0.0889209	0.0248317	0.807313
SCG3	Sleep apnoea	-0.286552	0.038657	-0.329113	0.0393489	0.785464
SCG3	Atrial fibrillation and flutter	-0.110201	0.0202446	-0.124503	0.0204959	0.803029
SCG3	Knee-Osteoarthritis	-0.188806	0.0209771	-0.217626	0.0213198	0.777474
SCG3	Osteoporosis	0.0799753	0.0275189	0.0956631	0.0275538	0.700686
SCG3	Chronic Kidney Disease	0.21619	0.0234952	0.251169	0.0232818	0.727467
SCG3	Type 2 diabetes, definitions combined	-0.279867	0.0219767	-0.308878	0.0224605	0.857518
SELE	Alcohol use disorder	0.467493	0.0414949	0.514859	0.0359836	0.620005
SELE	Malignant neoplasm of bronchus and lung	0.129682	0.043663	0.15354	0.0420206	0.660716
SELE	Malignant neoplasm of prostate	-0.0813108	0.0316617	-0.069379	0.0314047	1.35133
SELE	Hip-Osteoarthritis	0.111443	0.0248756	0.121531	0.0244353	0.811376
SELE	Hypothyroidism	0.120761	0.0240202	0.158277	0.0236624	0.564911
SELE	Depression	0.151374	0.0255489	0.167725	0.0248878	0.772922
SELE	Sleep apnoea	0.312663	0.0390061	0.34763	0.0355422	0.671649
SELE	Gout	0.383407	0.0405857	0.430739	0.0359945	0.623188
SELE	Atrial fibrillation and flutter	0.069901	0.0203996	0.120783	0.0199004	0.318738
SELE	Coronary heart disease	0.196787	0.0191741	0.250028	0.0183809	0.569275
SELE	Heart Failure	0.22499	0.0259465	0.285164	0.0242999	0.545992
SELE	Stroke excluding SAH	0.13937	0.0331073	0.158693	0.0318571	0.714141
SELE	Interstitial lung disease	0.197411	0.0473525	0.28509	0.0437213	0.408771
SELE	Idiopathic pulmonary fibrosis	0.224687	0.048931	0.309136	0.0447883	0.442603
SELE	Asthma	0.124362	0.030557	0.143049	0.0298241	0.719978
SELE	Inflammatory bowel disease	0.240703	0.0630774	0.212697	0.0599207	1.1557
SELE	Knee-Osteoarthritis	0.169897	0.0212819	0.202874	0.020533	0.652836
SELE	Chronic Kidney Disease	0.289297	0.0237201	0.307889	0.0222461	0.776557
SELE	Type 2 diabetes, definitions combined	0.663007	0.0234399	0.732453	0.021194	0.669866
SERPINA12	Epilepsy	0.130317	0.0501016	0.0795147	0.0539209	3.11112
SERPINA12	Sleep apnoea	0.140159	0.0337749	0.143542	0.0339639	0.96413
SERPINA12	Gout	0.171143	0.0346349	0.151553	0.0359005	1.37014
SERPINA12	Coronary heart disease	0.0644433	0.0184457	0.0660721	0.0186694	0.974519
SERPINA12	Heart Failure	0.0811197	0.0246761	0.0737149	0.0251953	1.26249
SERPINA12	Chronic Kidney Disease	0.0838763	0.0223538	0.0985127	0.0223832	0.726834
SERPINA12	Type 2 diabetes, definitions combined	0.221073	0.0183981	0.264789	0.0180131	0.668191
SERPINA4	Alcohol use disorder	0.130077	0.0410375	0.0995265	0.0410419	1.70852
SERPINA4	Malignant neoplasm of bronchus and lung	-0.17882	0.0417794	-0.181389	0.0412634	0.948018
SERPINA4	Hypothyroidism	0.0655911	0.023481	0.0565704	0.0236462	1.36333
SERPINA4	Gout	0.1719	0.0395647	0.174433	0.0390028	0.943785
SERPINA4	Atrial fibrillation and flutter	-0.0553715	0.0199773	-0.0624743	0.019952	0.78355
SERPINA4	Heart Failure	-0.104403	0.025141	-0.132604	0.0249249	0.609281
SERPINA4	Interstitial lung disease	-0.251005	0.0443794	-0.231086	0.0437051	1.14425
SERPINA4	Idiopathic pulmonary fibrosis	-0.264169	0.0456901	-0.241652	0.0449357	1.15591
SERPINA4	Osteoporosis	-0.106019	0.0270733	-0.124111	0.0271083	0.731592
SERPINA4	Type 2 diabetes, definitions combined	0.238714	0.0215634	0.248834	0.0214236	0.90842
SFTPD	Malignant neoplasm of bronchus and lung	0.512953	0.0424531	0.611092	0.0395753	0.612311
SFTPD	Melanoma of skin	-0.152254	0.0533778	-0.190467	0.0541778	0.658301
SFTPD	Hip-Osteoarthritis	-0.0793636	0.0246285	-0.0711087	0.0250059	1.28412
SFTPD	Hypothyroidism	0.0590713	0.0237418	0.06033	0.0240963	0.987558
SFTPD	Alzheimer's disease (any)	-0.1342	0.0425438	-0.123307	0.0432215	1.22252
SFTPD	Abdominal aortic aneurysm	0.178696	0.0616095	0.236382	0.0591288	0.526387
SFTPD	Atrial fibrillation and flutter	0.0692578	0.0199775	0.0998892	0.0199783	0.480769
SFTPD	Coronary heart disease	0.10284	0.0187942	0.130491	0.0188387	0.624044
SFTPD	Heart Failure	0.189871	0.0251902	0.232418	0.0248291	0.648397
SFTPD	Interstitial lung disease	0.915159	0.0477172	1.10056	0.0439479	0.586531
SFTPD	Idiopathic pulmonary fibrosis	1.01754	0.049583	1.17512	0.0452545	0.624589
SFTPD	Knee-Osteoarthritis	-0.0846802	0.0210425	-0.120399	0.021406	0.511909
SFTPD	Chronic Kidney Disease	0.0871272	0.0229553	0.130605	0.0228926	0.442603
SFTPD	Type 2 diabetes, definitions combined	0.0866392	0.0217094	0.0957316	0.021735	0.820995
SIGLEC9	Alcohol use disorder	0.1803	0.041326	0.245715	0.0398933	0.501744
SIGLEC9	Malignant neoplasm of breast	-0.10834	0.0346136	-0.116396	0.035203	0.896125
SIGLEC9	Hip-Osteoarthritis	0.0988117	0.0249243	0.0722142	0.0247798	1.85063
SIGLEC9	Hypothyroidism	0.0654807	0.0240779	0.088499	0.0239688	0.542507
SIGLEC9	Depression	0.06498	0.0254376	0.0926302	0.0253721	0.489571
SIGLEC9	Epilepsy	0.236711	0.0573764	0.26751	0.0544233	0.704464
SIGLEC9	Sleep apnoea	0.187517	0.0386112	0.244135	0.0371167	0.545168
SIGLEC9	Generalized epilepsy	0.393593	0.124403	0.306094	0.117789	1.48229
SIGLEC9	Gout	0.14461	0.0402715	0.178945	0.0393505	0.623535
SIGLEC9	Atrial fibrillation and flutter	0.0853893	0.0203574	0.116892	0.0202433	0.527665
SIGLEC9	Coronary heart disease	0.0651802	0.0188017	0.0773593	0.0187804	0.708307
SIGLEC9	Heart Failure	0.134429	0.025805	0.154412	0.0254095	0.734876
SIGLEC9	Knee-Osteoarthritis	0.0717599	0.0211719	0.0827164	0.0210744	0.745711
SIGLEC9	Chronic Kidney Disease	0.130746	0.0235465	0.160285	0.0231411	0.642672
SIGLEC9	Type 2 diabetes, definitions combined	0.290063	0.0221496	0.371968	0.0213423	0.564579
SIRPA	Hypothyroidism	0.0746642	0.0241783	0.114266	0.023805	0.413882
SIRPA	Depression	0.0662244	0.025705	0.134932	0.0253275	0.23386
SIRPA	Sleep apnoea	0.133504	0.0406471	0.208485	0.0384823	0.367537
SIRPA	Gout	0.153127	0.0425168	0.228675	0.0397984	0.392895
SIRPA	Heart Failure	0.0851965	0.0261536	0.182343	0.0253844	0.205653
SIRPA	Idiopathic pulmonary fibrosis	0.137471	0.0507109	0.199378	0.0473784	0.414977
SIRPA	Chronic Kidney Disease	0.307133	0.0260498	0.491049	0.0231937	0.310123
SIRPA	Type 2 diabetes, definitions combined	0.104274	0.0225685	0.231573	0.0218512	0.190074
SLAMF7	Alcohol use disorder	0.307786	0.0375463	0.302908	0.0360575	0.952204
SLAMF7	Malignant neoplasm of prostate	-0.0855944	0.030898	-0.118577	0.0312733	0.533792
SLAMF7	Hypothyroidism	0.0869447	0.0232309	0.0860369	0.0230857	1.00848
SLAMF7	Epilepsy	0.139891	0.0547426	0.174134	0.0529381	0.603532
SLAMF7	Sleep apnoea	0.109681	0.0372383	0.138947	0.0362567	0.590683
SLAMF7	Gout	0.202402	0.0372644	0.2129	0.0359145	0.839514
SLAMF7	Atrial fibrillation and flutter	0.12529	0.0194073	0.131606	0.0191294	0.880548
SLAMF7	Coronary heart disease	0.0887993	0.0181652	0.0892567	0.0179733	0.968974
SLAMF7	Heart Failure	0.179128	0.0241529	0.190228	0.023542	0.842419
SLAMF7	Stroke excluding SAH	0.129042	0.0311959	0.132611	0.0305944	0.910733
SLAMF7	Venous thromboembolism	0.13859	0.0302492	0.116652	0.0299676	1.38534
SLAMF7	Interstitial lung disease	0.284638	0.0420839	0.281553	0.0404928	0.946215
SLAMF7	Idiopathic pulmonary fibrosis	0.307413	0.0430225	0.302221	0.0412491	0.951115
SLAMF7	Osteoporosis	0.0992978	0.0269435	0.0968883	0.0267459	1.03501
SLAMF7	Chronic Kidney Disease	0.241871	0.0218352	0.258904	0.0212155	0.823914
SLAMF7	Type 2 diabetes, definitions combined	0.136831	0.0209825	0.141004	0.0206527	0.912325
SMPDL3A	Alcohol use disorder	0.464608	0.0437815	0.493478	0.0385318	0.686586
SMPDL3A	Sleep apnoea	-0.141433	0.037279	-0.200553	0.0387332	0.536885
SMPDL3A	Gout	-0.152135	0.0384553	-0.150364	0.0399543	1.10506
SMPDL3A	Osteoporosis	0.102727	0.0280014	0.11916	0.0278181	0.733507
SMPDL3A	Chronic Kidney Disease	-0.0977241	0.0226786	-0.117505	0.0234743	0.741042
SPARCL1	Alcohol use disorder	-0.116067	0.042863	-0.172902	0.0432932	0.459717
SPARCL1	Malignant neoplasm of bronchus and lung	-0.274611	0.0443307	-0.215014	0.0447065	1.65895
SPARCL1	Chronic Kidney Disease	0.227771	0.0211138	0.240717	0.0208073	0.869523
SPARCL1	Type 2 diabetes, definitions combined	-0.122734	0.0226242	-0.175858	0.0229585	0.501585
TDGF1	Chronic Kidney Disease	0.0869681	0.0222628	0.210616	0.022447	0.173338
TEK	Epilepsy	0.162144	0.0547982	0.164124	0.0552094	0.990717
TEK	Sleep apnoea	0.109398	0.0374531	0.114091	0.0376665	0.929942
TEK	Generalized epilepsy	0.450242	0.109266	0.43374	0.107758	1.04801
TEK	Gout	0.116996	0.0385958	0.123847	0.0388218	0.902901
TEK	Heart Failure	0.0703492	0.0248242	0.100901	0.0248838	0.488435
TEK	Chronic Kidney Disease	0.109938	0.0224994	0.132028	0.0226112	0.700284
TEK	Type1 diabetes	0.451897	0.137599	0.483075	0.129315	0.772887
TEK	Type 2 diabetes, definitions combined	0.290879	0.0207531	0.34241	0.0209907	0.738276
TIMP3	Alcohol use disorder	0.161196	0.0399865	0.187127	0.0403536	0.755736
TIMP3	Hip-Osteoarthritis	0.0690457	0.0240205	0.0534949	0.0242162	1.69316
TIMP3	Gout	0.111455	0.0394906	0.117973	0.0398242	0.907702
TIMP3	Coronary heart disease	0.118112	0.0184115	0.13542	0.0185628	0.773268
TIMP3	Heart Failure	0.0910079	0.0250336	0.113368	0.0251668	0.6513
TIMP3	Stroke excluding SAH	0.0968307	0.0319404	0.133546	0.0320789	0.530305
TIMP3	Venous thromboembolism	0.110879	0.0307858	0.12862	0.030991	0.753103
TIMP3	Interstitial lung disease	0.143781	0.0451165	0.132953	0.0457543	1.20282
TIMP3	Idiopathic pulmonary fibrosis	0.15997	0.0465458	0.153169	0.0472321	1.12319
TIMP3	Inflammatory bowel disease	0.2013	0.0593166	0.192125	0.0602991	1.13446
TIMP3	Knee-Osteoarthritis	0.0674217	0.020557	0.0692321	0.0206638	0.958262
TIMP3	Chronic Kidney Disease	0.0806974	0.0227509	0.0844925	0.0229022	0.924358
TIMP3	Type 2 diabetes, definitions combined	0.183427	0.0211197	0.23938	0.0212979	0.597099
TMPRSS5	Alcohol use disorder	-0.169202	0.0405822	-0.205428	0.0406933	0.682129
TMPRSS5	Hip-Osteoarthritis	-0.0621239	0.0245139	-0.0943741	0.0248001	0.443498
TMPRSS5	Depression	-0.119048	0.0248998	-0.113251	0.0253085	1.14157
TMPRSS5	Sleep apnoea	-0.200626	0.0376987	-0.234023	0.0378549	0.741053
TMPRSS5	Gout	-0.228688	0.0390809	-0.250789	0.039336	0.842401
TMPRSS5	Atrial fibrillation and flutter	-0.122693	0.0200643	-0.169746	0.0203309	0.536419
TMPRSS5	Coronary heart disease	-0.0681204	0.0188018	-0.089791	0.019042	0.590354
TMPRSS5	Heart Failure	-0.119866	0.025258	-0.194095	0.0255155	0.389202
TMPRSS5	Venous thromboembolism	-0.0858851	0.031468	-0.11007	0.0318425	0.623412
TMPRSS5	Interstitial lung disease	-0.12672	0.0460092	-0.1675	0.0464636	0.583714
TMPRSS5	Idiopathic pulmonary fibrosis	-0.143888	0.0474204	-0.192931	0.0477857	0.564821
TMPRSS5	Asthma	-0.0990103	0.0299633	-0.144459	0.0302071	0.47743
TMPRSS5	Inflammatory bowel disease	-0.218101	0.060244	-0.249288	0.0605158	0.772368
TMPRSS5	Knee-Osteoarthritis	-0.195556	0.0206037	-0.24311	0.0208978	0.665649
TMPRSS5	Osteoporosis	0.124524	0.0277283	0.113015	0.0277771	1.21831
TMPRSS5	Chronic Kidney Disease	-0.0684157	0.0231022	-0.084589	0.0234058	0.671465
TMPRSS5	Type 2 diabetes, definitions combined	-0.264336	0.0213978	-0.318136	0.0218083	0.71712
TNFRSF10C	Malignant neoplasm of bronchus and lung	0.207786	0.0444398	0.302512	0.0419972	0.421353
TNFRSF10C	Hypothyroidism	0.0610604	0.0235332	0.114184	0.0234724	0.284482
TNFRSF10C	Depression	0.0689511	0.0251859	0.0938811	0.0249738	0.53037
TNFRSF10C	Focal epilepsy	-0.362069	0.129209	-0.157839	0.145375	6.66103
TNFRSF10C	Sleep apnoea	0.165191	0.0398327	0.220441	0.0381564	0.515278
TNFRSF10C	Coronary heart disease	0.0928214	0.0189951	0.14485	0.0187418	0.39976
TNFRSF10C	Heart Failure	0.156198	0.0261529	0.206927	0.0253911	0.537084
TNFRSF10C	Interstitial lung disease	0.19785	0.0481398	0.276174	0.0456773	0.462062
TNFRSF10C	Idiopathic pulmonary fibrosis	0.207924	0.0498986	0.302947	0.0470967	0.419642
TNFRSF10C	Asthma	0.101915	0.0302538	0.102872	0.0298595	0.956061
TNFRSF10C	Inflammatory bowel disease	0.174696	0.0639599	0.201871	0.0614383	0.69101
TNFRSF10C	Chronic Kidney Disease	0.238316	0.0240367	0.303349	0.0229919	0.564703
TNFRSF10C	Type 2 diabetes, definitions combined	0.186236	0.0225015	0.265397	0.0217032	0.458105
WFIKKN2	Alcohol use disorder	-0.124897	0.0412853	-0.130278	0.0410783	0.909905
WFIKKN2	Malignant neoplasm of bronchus and lung	-0.267095	0.0417342	-0.303111	0.041007	0.749653
WFIKKN2	All Cancers	-0.0349261	0.0140549	-0.0414147	0.0141035	0.716127
WFIKKN2	Hip-Osteoarthritis	-0.146243	0.0243124	-0.146225	0.0242591	0.995871
WFIKKN2	Hypothyroidism	-0.0960625	0.0233464	-0.0954464	0.0233046	1.00932
WFIKKN2	Depression	-0.137162	0.0249633	-0.175139	0.0247677	0.603765
WFIKKN2	Sleep apnoea	-0.461932	0.0391068	-0.505892	0.0386357	0.813793
WFIKKN2	Gout	-0.140427	0.0402018	-0.168987	0.039846	0.678375
WFIKKN2	Abdominal aortic aneurysm	-0.217698	0.062435	-0.217354	0.0619207	0.986709
WFIKKN2	Atrial fibrillation and flutter	-0.160098	0.0201974	-0.186852	0.0202726	0.739616
WFIKKN2	Coronary heart disease	-0.131989	0.0188617	-0.164475	0.018964	0.650985
WFIKKN2	Heart Failure	-0.228718	0.0254204	-0.254711	0.025463	0.809023
WFIKKN2	Stroke excluding SAH	-0.102811	0.0327014	-0.105165	0.0327648	0.959447
WFIKKN2	Idiopathic pulmonary fibrosis	-0.131911	0.048092	-0.146539	0.0480426	0.808657
WFIKKN2	Asthma	-0.129453	0.029863	-0.153616	0.029614	0.698355
WFIKKN2	Knee-Osteoarthritis	-0.232383	0.0208734	-0.269335	0.020912	0.747189
WFIKKN2	Chronic Kidney Disease	0.057531	0.0231069	0.0831934	0.0233029	0.486367
WFIKKN2	Type 2 diabetes, definitions combined	-0.508736	0.0227863	-0.568998	0.0227267	0.795225
XCL1	Hypothyroidism	0.164382	0.0203847	0.164457	0.0192582	0.891719
XCL1	Depression	0.0674734	0.02359	0.0807916	0.0225929	0.639767
XCL1	Sleep apnoea	0.219969	0.0311325	0.224149	0.0279676	0.777192
XCL1	Gout	0.247212	0.032381	0.261174	0.028639	0.700827
XCL1	Abdominal aortic aneurysm	0.259333	0.0512849	0.263	0.0458008	0.775478
XCL1	Atrial fibrillation and flutter	0.113192	0.0188201	0.135355	0.0179689	0.637502
XCL1	Coronary heart disease	0.129325	0.0174409	0.144028	0.0167126	0.740327
XCL1	Heart Failure	0.228531	0.0216053	0.23513	0.0200497	0.813527
XCL1	Stroke excluding SAH	0.11899	0.0297679	0.122881	0.0284308	0.855324
XCL1	Venous thromboembolism	0.14846	0.0278091	0.123367	0.0272889	1.3945
XCL1	Interstitial lung disease	0.242535	0.0369621	0.240719	0.0332727	0.822606
XCL1	Idiopathic pulmonary fibrosis	0.236199	0.0387014	0.234565	0.0349878	0.828724
XCL1	Asthma	0.0947103	0.0274533	0.0950903	0.0263217	0.911931
XCL1	Knee-Osteoarthritis	0.0569463	0.0200248	0.060411	0.0196664	0.857061
XCL1	Chronic Kidney Disease	0.32853	0.0188091	0.332644	0.0175954	0.853606
XCL1	Seropositive rheumatoid arthritis	0.216985	0.0856724	0.182915	0.0817561	1.28149
XCL1	Type 2 diabetes, definitions combined	0.235637	0.0184003	0.249783	0.0170498	0.764095
